# Integrating endometrial proteomic and single cell transcriptomic pipelines reveals distinct menstrual cycle and endometriosis-associated molecular profiles

**DOI:** 10.1101/2022.01.29.22269829

**Authors:** Lauren Baugh, Brittany A. Goods, Juan S. Gnecco, Yunbeen Bae, Michael Retchin, Constantine N. Tzouanas, Megan Loring, Keith Isaacson, Alex K. Shalek, Douglas Lauffenburger, Linda Griffith

**Affiliations:** Center for Gynepathology Research, Massachusetts Institute of Technology, Cambridge, MA; Biological Engineering Department, Massachusetts Institute of Technology, Cambridge, MA; Thayer School of Engineering at Dartmouth College, Hanover, NH; Department of Chemistry, Institute for Medical Engineering & Science, and Koch Institute for Integrative Cancer Research Massachusetts Institute of Technology, Cambridge, MA; Division of Health Science & Technology, Harvard Medical School, Cambridge, MA; Broad Institute of MIT and Harvard, Cambridge, MA; Ragon Institute of MGH, MIT, and Harvard, Cambridge, MA; Newton Wellesley Hospital, Newton, MA

## Abstract

Endometriosis is a debilitating gynecological disorder affecting approximately 10% of the female population. Despite its prevalence, robust methods to classify and treat endometriosis remain elusive. Changes throughout the menstrual cycle in tissue size, architecture, cellular composition, and individual cell phenotypes make it extraordinarily challenging to identify markers or cell types associated with uterine pathologies since disease-state alterations in gene and protein expression are convoluted with cycle phase variations. Here, we developed an integrated workflow to generate both proteomic and single-cell RNA-sequencing (scRNA-seq) data sets using tissues and cells isolated from the uteri of control and endometriotic donors. Using a linear mixed effect model (LMM), we identified proteins associated with cycle stage and disease, revealing a set of genes that drive separation across these two biological variables. Further, we analyzed our scRNA-seq data to identify cell types expressing cycle and disease-associated genes identified in our proteomic data. A module scoring approach was used to identify cell types driving the enrichment of certain biological pathways, revealing several pathways of interest across different cell subpopulations. Finally, we identified ligand-receptor pairs including Axl/Tyro3 – Gas6, that may modulate interactions between endometrial macrophages and/or endometrial stromal/epithelial cells. Analysis of these signaling pathways in an independent cohort of endometrial biopsies revealed a significant decrease in Tyro3 expression in patients with endometriosis compared to controls, both transcriptionally and through histological staining. This measured decrease in Tryo3 in patients with disease could serve as a novel diagnostic biomarker or treatment avenue for patients with endometriosis. Taken together, this integrated approach provides a framework for integrating LMMs, proteomic and RNA-seq data to deconvolve the complexities of complex uterine diseases and identify novel genes and pathways underlying endometriosis.

**Graphical abstract:** 

**Highlights:**

- Leverages proteomic data to interpret and direct single-cell RNA sequencing (scRNA- seq) analysis
- Demonstrates successful use of linear mixed effects models to attribute protein expression variance to either menstrual cycle phase or disease state
- Pathway analysis of disease state proteins guides identification of disease-relevant cell types present in scRNA-seq data, providing foundation for mining those data for receptor-ligand interactions of possible disease relevance
- A new potential non-hormonal target in endometriosis, TYRO3, emerges from confirming predictions of the receptor-ligand model with transcriptomic and immunohistochemistry analysis of an independent panel of endometrial biopsies

## Supplemental Table 3 for "Integrating endometrial proteomic and single cell transcriptomic pipelines reveals distinct menstrual cycle and endometriosis-associated molecular profiles"

### Sheet: 786_830_replicates_R
Patient.ID	DiseaseState	cyclePhase	Run	FLNA	MYH11	ALB	COL1A1	MYH9	HBB	COL1A2	PLEC	COL6A3	TLN1	COL3A1	VIM	FGB	ACTB	DES	TPM1	HBD	VCL	HBA1	HSPG2	TAGLN	FGA	AHNAK	FN1	FGG	SPTB	TPM4	FLNC	SPTA1	ACTN1	TF	ANXA2	ACTN4	LMNA	FBN1	C3	COL14A1	CALD1	HSPA1B	HSPA8	ANXA6	HSPA5	MSN	ANXA5	SLC4A1	A2M	CLTC	GAPDH	HSPB1	PKM	APOA1	LAMC1	COL6A1	PRDX2	TUBB	GSN	COL6A2	HSP90B1	CNN1	ENO1	LAMB2	CKAP4	HSP90AB1	HP	HSP90AA1	CANX	CAT	P4HB	LGALS1	TPI1	CA1	LMNB1	BGN	YWHAZ	ALDOA	ATP5F1A	CALR	HNRNPM	H4C1	MYLK	LAMA5	SERPINA1	UBA1	MDH2	COL12A1	IGHG1	ANXA1	NID1	TGM2	YWHAQ	IQGAP1	EEF2	PPIA	LMNB2	HPX	RPN1	COL5A2	HNRNPC	PDIA3	PALLD	MYL12B	WDR1	IGHM	LTF	ITGB1	PPIB	TALDO1	LUM	CAP1	DPYSL3	LDHB	SERPINH1	PRELP	MYL6	EMILIN1	IGKC	HSPD1	CSRP1	CFL1	STOM	TKT	HADHA	HNRNPK	YWHAE	HNRNPU	SELENBP1	PDIA6	PARK7	CA2	IGHA1	LGALS3	MDH1	VCP	CORO1C	IGHG3	CLIC1	LDHA	ATP5F1B	VDAC1	RPS3	PRDX6	PHB	GANAB	COL2A1	DCN	GSTP1	TNC	PEBP1	FHL1	CAVIN1	SYNCRIP	NPM1	PFN1	FBLN1	HSPA9	HNRNPD	SEPTIN2	PCBP1	ZYX	DPYSL2	PSAP	TXN	C0P2	GNB2	COL4A1	COL4A2	RPL12	TX0C5	SLC25A6	PGRMC1	CP	KNG1	CTSD	Beta-2-glycoprotein	IGLC2	VCAN	COL5A1	HNRNPA2B1	RPS3A	GSTO1	ORM1	RPLP0	RPSA	PDIA4	NME2	HNRNPH1	BCAP31	DHX9	SFPQ	DDX17	PTBP1	RAN	SRSF1	FSCN1	RPL7	MACROH2A1	TMEM109	TTR	CCT8	DPT	HSPE1	TMEM43	APCS	TPM2	MYH10	TPM3	DYNC1H1	HBG1	SPTAN1	TUBA1A	MYH14	SPTBN1	NUMA1	TUBB4B	LAMB1	ANXA4	TLN2	FLNB	OGN	HSPA2	RNH1	ANK1	TAGLN2	CKB	PHB2	PGK1	MYL9	RRBP1	YWHAG	MYO1C	SOD1	YWHAB	NCL	ANXA11	RACK1	PRDX1	MYOF	IGHG2	AHSG	ATP1A1	ADH5	ANXA7	PGM5	LAMA4	CFH	ALDOC	C4A	EZR	ATP2B4	RPS9	GLG1	SORBS1	TNS1	YWHAH	HNRNPR	GUSB	HNRNPA1	CALM1	XRCC5	S100A4	ITGA1	PRKDC	H3-3A	ILK	AOC3	EHD2	ACSL5	SYNPO2	AGRN	GLUD1	GOT2	SOD2	GPI	CAPN1	RRAS	ATP2A2	NT5E	ARPC4	RPS4X	LRP1	NONO	TGFBI	FERMT2	PDLIM7	BANF1	DDAH2	CYB5R3	APOH	GC	RPN2	EPHX1	ALAD	TNXB	UQCRC2	MAOB	HSPA4	DLST	NES	IDH2	DSTN	ARF3	TMSB4X	PFKP	TRIM28	ASPN	PARVA	FBLN5	TGFB1I1	ADH1B	ALDH1A1	VTN	HLA-A	GNAI2	SLC25A5	ANXA3	EPCAM	EEF1G	PPP2R1A	UQCRC1	CTNNA1	ATP5F1C	RPL4	RPL3	COL18A1	VDAC2	ALDH9A1	LMAN1	CCT3	EIF4A1	ACTR3	RHOA	GNB1	AP2B1	CAV1	PCBP2	SEPTIN7	KANK2	LPP	LRRC59	SEPTIN11	ARHGDIA	PSMA7	IDH1	ERLIN2	BAG2	AIFM1	GSR	F13A1	C4BPA	CSTB	FABP3	S100A6	PRKCSH	RPS2	CBR1	PFKL	HK1	MAOA	PSMA4	SRI	STIP1	CCT6A	TUFM	GDI2	ST13	HNRNPA3	RAD23B	CDC42	RAP1B	PPP1CB	RPL8	ALDH6A1	RPL18	MVP	RSU1	TPSAB1	PGM2	RAB1B	RUVBL1	VDAC3	CFL2	EPB41	CPNE3	SH3BGRL	AP2A1	F2	SERPINC1	IGKV3-20	THBS1	DLD	SLC2A1	LAMP1	XRCC6	DARS1	PAICS	LMOD1	PRDX3	ALDH1B1	S100A11	RBMX	COL15A1	DDOST	MCAM	CAPZA2	LIMS1	VASP	CCT4	RPS16	RAC1	SKP1	OGDH	LGALS3BP	LMAN2	PTK7	DCTN2	TMED2	DDB1	IMMT	PDCD6IP	SH3BGRL3	OLFML3	PCYOX1	PGAM1	HSD17B4	GNG12	CLIC4	NUTF2	COPA	CAPNS1	RPLP2	APEX1	FLOT1	ATP5MG	ALDH1A2	E0OD1	PLG	CFB	A1BG	RPLP1	H1-0	ITGA5	COX5B	COX4I1	LCP1	CD44	EPB42	ITGA6	AHCY	U2AF2	EEF1D	ECHS1	LRPPRC	GPD2	CCT5	ACADVL	BCAM	RAB7A	CDH13	NPEPPS	PSMA6	RPS8	RPS15A	RPS18	SRSF3	CAPS	ITIH4	KPNB1	POSTN	SF3B3	DDX1	VAT1	HSD17B10	HNRNPAB	PRMT1	ESYT1	GLOD4	APMAP	SEPTIN9	HYOU1	PGLS	PSMA1	SMTN	SEC13	RAB14	GLO1	DDX39B	VWF	BLVRB	CORO1B	ARHGAP1	SRSF7	ARPC3	PSMC5	LTA4H	AQP1	COPB2	SSR1	HNRNPDL	MFAP4	HNRNPH2	OPA1	PSMC2	ETFB	ECI1	CAPZB	MANF	EIF5A	SEC11A	SLMAP	PCOLCE	PSMD5	HP1BP3	ARPC1B	HRG	CD59	RPS12	PSMA5	S01	ILF3	RAB11B	CAVIN3	SUCLG2	HPRT1	SDHA	RPL28	PDLIM5	S100A13	ACO2	ANP32A	SNRPN	CAMK2D	ERP44	RPS25	STOML2	HNRNPL	DDT	ARPC2	S100A10	MYADM	CTSG	PSMA2	IPO5	USP5	HSD11B2	RCN1	CA01	ISOC1	PSMB1	VAPA	CYB5A	ILF2	PSME1	CBX3	ATL3	COTL1	RTN4	0UFA4	UGDH	SERPINA3	THY1	0UFS1	RPL14	CD81	RPL30	GNAQ	CRYAB	NEDD8	SSB	COPB1	HMGB1	UQCRH	ATP5MF	ECM1	KTN1	RPS13	CCT7	SLC25A3	HNRNPUL2	SF3B1	ESD	NIPSNAP3A	RBP1	TMED10	KHSRP	UBE2V1	RPL32	FABP5	ITGA2B	HDLBP	RALY	CYCS	ITGAV	RPL5	CD47	MATN2	PSMD3	CAVIN2	MT-CO2	GYPA	C1QB	CD55	CNP	TCP1	BSG	HDGF	UBE2N	CCT2	OLFML1	TM9SF2	RNPEP	EHD1	TES	CTBP1	PDHB	RPL15	APOA2	CAST	RPS6	SNTB2	RPL35A	KCTD12	ECH1	TMED9	HINT1	LONP1	SLC25A1	CS	PSMA3	G6PD	RNASET2	AKR1A1	TMED7	FTL	EFEMP1	ACAA2	NUCB1	COX7C	SEC31A	ARPC1A	TPP1	SEC22B	NPTN	RHAG	FMOD	CTN01	SNRPD3	HNRNPF	NCAM1	GSTM3	RAI14	0UFB10	PPA1	PRDX5	FH	RPS20	CPA3	PRPS1	TTN	HSD17B12	MLEC	EEF1B2	RPL10	CDC37	RUVBL2	CNN2	GRN	XPO1	MFAP2
266B	control	proliferative	Quant 31	-0.1	-1	-0.3	0.1	-2.2	-0.7	0.5	-0.3	0	-0.3	-1.9	-1.8	-0.7	-1.3	-0.2	-1.1	4.6	3.9	1.9	0.1	3.7	0	-0.1	2.8	-0.4	-1.8	0.2	0	3.7	5.9	-0.7	-0.3	-0.8	0.2	-0.6	-1.2	6.8	3.3	-0.4	0	0.5	0.2	-1.1	1.2	-0.7	-0.4	-0.5	-0.2	-1	-1	0.4	0	-1.1	0	0.4	-0.9	-0.3	-0.3	-0.1	-0.8	-0.5	-1	-1.5	0	-0.2	0.6	1.4	-0.6	-0.4	0.5	-0.1	0.6	0	-0.2	3.2	0.3	0.5	0	0.2	-0.3	0.4	-0.7	-0.6	-0.1	-0.5	-0.2	-0.3	-0.6	-0.4	-0.5	-0.3	-1	-0.3	-0.2	2.4	0.2	-0.1	-0.1	-0.4	0.3	-0.4	0.8	-0.1	0.3	-0.4	-0.5	0.7	-0.1	0.7	0	0.7	0	-0.1	0.3	0.7	-0.4	-0.4	-0.3	-0.2	0.2	-0.2	0.2	0.2	-1.7	-0.2	1.3	-1.1	-0.2	1.3	-0.4	3.1	-0.2	-1.4	1.8	-0.2	-0.2	0.3	0	0.9	1	0	0.1	-0.1	-0.8	-1.1	-0.5	-0.3	0.3	0.3	0.6	0.1	-1	-0.3	-0.2	1.3	-0.6	-0.5	0.1	0.2	-0.5	0.5	0.1	-0.1	0.2	0	-0.7	0.7	0.4	-0.6	-0.3	0.2	0.2	0.3	0.8	0	0	-0.4	0.3	-1	0.8	-0.3	0.1	-0.5	0.5	-0.2	-0.2	-0.8	1.7	-0.7	0.2	0.4	0.2	0.7	-0.8	-0.3	0.4	0.3	0	-0.5	0	-0.4	0.5	-0.6	-0.2	0.4	0.4	-0.1	0.1	0.5	-0.5	-0.9	1.2	1.2	0	0.4	-0.3	-0.1	0.8	-0.5	-0.5	0.1	-0.3	0.1	-0.3	0.3	0.3	-1.3	-0.3	0.7	0	0.5	0.7	1.1	0.9	-0.1	-1.1	-1.1	0.1	-0.1	1.9	0.6	-0.2	-1	0.5	0.3	0.4	-0.6	0.7	-0.2	0	0.2	-0.2	0.7	-0.2	0.3	-0.3	0.8	-0.1	0	0	-0.5	0	-0.4	0.7	-1.1	-0.4	0.5	0.3	0.4	-1.1	-1.6	0.1	1.4	-0.4	-0.3	2.8	0	0	-0.2	-0.1	-0.3	0.1	-0.2	-0.9	-0.3	0.4	0.3	0.9	-0.4	0.5	-0.6	0.1	-0.1	0.1	-0.5	-0.1	0.6	-1.3	1	0.3	0.2	0.1	0.4	-0.3	0	0.5	0.5	0.5	0.4	-0.4	0.5	0	0.8	0.2	-0.1	-0.2	-0.1	-0.4	0	0.3	1.9	0.8	-0.3	-0.1	-0.6	1.1	-0.2	0.4	0	-0.6	0.1	0.3	0.7	0.4	0.3	0.8	-0.4	0.8	0.4	0.5	0	0.8	0.4	-0.5	-0.6	0.4	0.2	-0.1	1.3	1.4	0.9	0.3	0.1	0.1	-0.6	-0.6	-0.4	-0.6	0.5	2.1	0.9	1.3	0.6	0.3	0.1	-1.2	0.9	0.5	0.7	0.1	0.2	-0.4	1	0.4	-0.2	0.1	1.4	-0.8	0	-0.2	-0.3	0.9	0.2	-1.4	0.2	-0.2	-0.2	-0.2	-0.2	-0.3	0	0.7	1.1	0.5	-2.9	0.9	-0.1	0.6	0.9	-0.4	0.1	0.1	0.2	0.3	-0.1	0.3	-0.1	0.9	0.6	-1	-0.1	1	-0.1	0.2	0.5	0.1	0.2	0.7	-0.5	0.2	-0.4	0.5	0.9	0.6	2	0.8	1.2	0.8	0	1.1	0.2	-0.2	0	0.4	0.6	0.9	0.7	0.1	0.8	-0.2	1.5	0.2	-0.5	0.7	-0.2	-0.7	1	0.3	-1.6	0.6	-0.1	0.3	-0.3	0.1	0.3	0.1	-0.2	0.4	0.5	0.1	0.6	0.7	0.1	-0.6	0.2	0.4	-1	-0.7	-0.5	0.6	3.3	0.4	0.7	-0.5	0.4	1	0.8	2	0.3	0.9	0.4	2.4	0.8	2.3	0	-0.2	0.8	0.6	0.2	0.4	0.5	-0.4	0.6	1	0.9	0.2	0	-0.1	-0.1	0.2	0.3	1.2	1.7	0.4	0	0.3	7	2	0.5	0.6	-0.6	0.3	0.2	0.9	0.2	-0.2	0.1	0	0.4	0.7	0.2	0.7	-0.2	0	0.8	0.9	0.9	0.6	0.4	1	0.1	0.2	1.9	0.4	0.7	0.5	0.6	0.2	0.2	0.3	0.3	0.5	0.7	0.2	0	0.2	0	1.3	-0.7	-0.2	0.2	-0.4	1	1.1	0.8	0.6	-0.6	1.4	2	0.8	0.4	-0.6	-0.1	0	-0.2	0.6	1.2	0.1	0.4	0.1	1.4	0.3	2.1	-0.2	0	0.8	1.1	0	0.4	0	0.8	0.3	0.2	0.7	0.8	0.6	0.7	-0.1	0	-0.2	0.1	-1.3	4.1	0.8	1.5	0.5	-1	1.1	0	1.4	-0.1	0.2	0	0.8	1.5	0.3	-1.5	-0.4	1.1	0.3	1.4	-0.1	0.1	0.5	0.9	-0.2	0.9	1	0.5	0.8	0.2	0.3	0	-0.3	0.4	0.1	1.7	0.2	1.5	0.3	1.2	0.3	0.3	0	0	0.3	0.7	0	0.6	-0.4	0.2	1.3	0	0.1	0.5	0	0.5	0	0	-0.2	0.1	2.1	0	0.5	0.2	0.3	0	0.4	0.4	0	0.4	-1.8	1.4	0.6	1	0	0	0
266B	control	proliferative	Quant 41	-0.4	-1.1	-0.2	0.1	-2.2	-0.7	0.6	-0.4	0.2	-0.1	-2	-1.5	-0.3	-1.3	-0.3	-2.5	5.4	3.8	2	-0.1	3.3	-0.1	-0.2	2.8	-0.5	-1.8	0.1	-0.1	3.6	5.4	-0.8	-0.5	-0.9	0.1	-0.6	-1.5	7.9	2.9	-0.5	0	0.4	0	-1.2	0.6	-0.5	-0.4	-0.4	-0.2	-0.9	-1.6	0.4	-0.1	-1.1	-0.1	0.4	-1	-0.4	0	0	-0.8	-0.6	-0.9	-1.8	-0.2	-0.3	0.4	2	-0.8	-0.5	0.4	0	0.5	-0.1	-0.4	2.9	0.1	0.5	-0.1	0	-0.3	0.4	-0.8	-0.7	-0.1	-1	-0.3	-0.5	-0.7	-0.3	-0.5	-0.4	-1	-0.4	-0.3	2.5	-0.1	0.1	-0.1	-0.6	0.2	-0.2	0.8	-0.4	0.4	-0.5	-0.5	0.2	-0.3	0.9	0	0	0.1	-0.2	0.2	0.6	-0.4	-0.2	-0.2	-0.1	0	0	0.4	0.3	0	0.1	1.3	-0.9	-0.1	1.3	-0.6	3.1	-0.1	-1	1.6	-0.3	-0.3	0.1	-0.3	1.1	1	-0.1	0.2	0.1	-0.6	-1.2	-0.5	-0.3	0.2	0.2	0.5	0	0	-0.1	-0.3	1.1	-0.6	-0.5	0.2	0.2	-0.9	0.5	0.2	-0.1	-0.1	-0.4	-1.2	0.7	0.4	-0.4	-0.2	0.2	0.1	0.4	0.8	0.2	-0.1	-0.5	0.4	-0.9	0.9	-0.3	0.1	-0.5	0.6	-0.5	-0.1	-0.9	1.8	-0.7	0.1	0.4	0.1	0.8	-0.5	-0.3	0.4	0.3	0.2	0.1	0.1	-0.7	0.4	-0.6	0	0.2	0.1	-0.1	0	0.6	-0.9	-0.4	1.5	1.1	1.9	0.1	-0.1	-0.1	0.6	-0.3	-0.5	0	-0.3	0.2	-0.6	0.3	0.5	-1.2	-0.5	0.5	-0.5	0.5	0.7	0.8	0.4	-0.1	-0.8	-1	0	0.3	1.9	0.5	-0.2	-0.9	0.4	0.5	0.4	-0.9	0.7	-0.3	0	-0.4	-0.3	0.4	-0.1	0.3	-0.2	1	-0.1	0.1	0	-0.4	0.1	-0.5	0.6	-1	-0.4	0.2	0.3	0.4	-0.9	-0.8	0.1	1.5	-0.2	-0.4	2.3	0	-0.2	0.1	-0.3	-0.5	0.1	-0.3	-1.2	-0.5	0.4	0.5	0.9	-0.4	0.6	-0.4	0	-0.3	-0.4	-0.5	0.1	0.3	-1.4	1	0.1	0.4	-0.3	0.5	-0.8	-0.2	0.3	0.9	0.4	0.3	-0.5	0.3	0	0.9	0.1	-0.2	-0.2	0.2	-0.8	0.3	0	1.2	0.5	-0.1	-0.4	-0.3	1.5	-0.1	0.4	0.2	-0.7	0.2	0.5	0.6	-0.1	0.2	0.9	-0.4	0.6	0.5	0.5	0.5	0.8	0.2	-0.9	-0.6	0.3	0.1	-0.1	1.3	1.3	0.7	0.2	-0.1	-0.1	-0.6	-0.2	-0.5	-0.3	0.5	2.2	1.1	1.2	0.4	0	0.1	-0.9	0.8	0.8	0.2	0.3	-0.1	-0.4	1.1	0.4	0.5	0.2	1.2	-0.5	0.5	-0.2	-0.2	0.5	-0.5	-1.6	-0.2	-0.1	-0.1	-0.6	-0.1	-0.5	0	0.4	0.4	0.6	-2.3	0.8	0.2	0.2	0.8	-0.3	0.2	0.1	0.3	0.1	-0.1	0.9	-0.1	0.6	0.5	-1.2	0	0.8	-0.4	-0.1	0.6	0	0.3	0.6	-0.2	0.4	-0.4	0.1	0.6	0.8	1.3	1	1.1	0.1	0.2	0.7	0.4	-0.5	0.2	0.2	0.6	1	0.8	0.4	0.9	-0.2	1.4	0.2	-1.1	0.7	-0.2	-0.8	0.3	0	-1.5	0.5	0.3	0.5	0	0.5	0.2	-0.3	-0.3	0.2	0.6	-0.1	0.7	0.5	0	-0.4	0	0.4	-1.2	-0.6	-0.8	0.7	3.1	0.3	0.8	-1	0.3	0.8	0.5	1.1	0.3	0.7	0.5	0.6	1	2	-0.1	0.2	0.8	0.7	0.4	0.5	0.7	-0.6	0.5	1.3	1.5	0.7	0.1	0	-0.6	-0.1	0.4	1.2	1.2	0.3	0.6	0.6	6.1	1	0.4	1.3	-0.8	0	0.2	-0.7	-0.1	-0.1	0.1	0.1	0.7	0.6	0.2	0.6	0.1	2.7	1.2	1.4	-0.2	0.5	0.3	0.2	-0.6	-1.1	1.6	-0.1	0.4	0.6	0.4	0.7	0	-0.6	0.2	0.6	0.5	0.3	-0.2	0.4	0	1.2	0.1	0.4	0.5	-0.2	0	0.5	0.2	0	0.1	1.4	0.4	0.6	0.8	-0.5	0.1	-0.1	0	0.6	0.6	0.3	-0.4	0.4	0.4	-0.2	2	0.1	0.4	0.4	-0.3	0	0.5	-0.2	1.1	0.5	0.1	0.6	0.4	0.8	0	0	-0.1	0.2	-0.1	-1.1	1.2	0.5	2.6	0.7	-1.5	0.9	0.3	1.2	0.8	-0.2	-0.7	1.2	1.6	0.2	-0.4	0	0	0.2	1.3	-0.8	0	0.6	0.1	0.4	0	1.3	0.5	0.5	0.6	0.3	0.7	0	1.1	0.4	-0.2	0.7	0.9	0.8	0.3	0	-1	0.5	0	0.3	0	0.2	0.5	-0.9	-0.7	0.1	-0.1	0	0.2	0.5	0.8	0.8	1	0.1	0.2	0	0.5	-0.4	1.6	-0.3	0.3	0	1.2	0	0	0	2.1	0	0	0	0	0
266B	control	proliferative	Quant 51	-0.3	-1.2	-0.2	0.1	-2.3	-0.6	0.4	-0.4	0.2	-0.3	-1.9	-1.5	-0.6	-1.4	-0.4	-2.1	4.3	3.4	1.9	0.1	3.1	-0.1	-0.1	2.2	-0.5	-1.8	0.2	-0.1	3.9	5.7	-0.7	-0.5	-0.8	0.1	-0.8	-1.4	5.7	2.5	-0.5	0	0.4	-0.2	-1.4	0.4	-0.7	-0.5	-0.6	-0.2	-0.8	-1	0.3	-0.2	-1.4	-0.1	0.3	-0.9	-0.4	-0.3	0	-0.9	-0.6	-0.8	-1.4	-0.2	-0.1	0.5	0.6	-0.8	-0.5	0.4	0	0.4	-0.1	-0.4	2.8	0.1	0.6	-0.1	0.2	0	0.4	-0.7	-0.7	-0.1	-0.8	-0.2	-0.5	-0.5	-0.5	-0.6	-0.4	-1	-0.4	-0.1	2.5	-0.1	-0.1	-0.2	3.5	0.2	-0.2	1.5	-0.3	0.3	-0.6	-0.5	0.4	-0.2	1	0.3	0.4	0	-0.2	0.2	0.7	-0.6	-0.3	-0.3	-0.3	0	-0.2	0.3	0.3	-2.3	-0.2	1.3	-0.9	-0.2	1.3	-0.6	3	-0.1	-1.4	1	-0.2	-0.3	0	-0.1	1.3	0.9	-0.2	0.2	0	-0.8	-1	-0.4	-0.4	0.1	0.4	0.4	0.1	-1	-0.3	-0.2	1.3	-0.7	-0.5	0.1	0.2	-1.1	0.4	0	-0.2	-0.2	-0.4	-1.2	0.7	0.5	-0.6	-0.2	0.2	0.3	0.4	0.7	0	0.1	-0.6	0.6	-1	0.7	-0.4	0.1	-0.5	0.5	-0.1	-0.1	-0.8	1.7	-0.7	0.4	0.6	0.1	0.9	0.2	0	0.2	0.3	0.2	-0.1	0.1	-0.4	0.3	-0.7	-0.2	0.2	0.1	0	0	0.7	-0.7	-0.4	0.9	1.3	1.2	0.1	-0.2	0	0.5	-0.4	-0.6	-0.1	-0.4	0.1	-0.2	0.4	0.4	-1.2	-0.7	0.5	-0.3	0.6	0.7	1.1	0.3	-0.1	-1	-1.1	0.2	-0.2	1.8	0.2	-0.2	-0.8	0.3	0.2	0.6	-0.7	0.6	-0.3	0.1	-0.1	-0.6	0.7	-0.3	0.3	-0.5	0.9	-0.1	0.3	0.6	-0.8	0.1	-0.5	0.5	-1.2	0.4	0	0.3	0.3	-1	-0.8	-0.2	1.3	-0.1	-0.2	2.2	0.1	-0.2	0.4	-0.4	-0.6	-0.2	-0.2	-1.1	-0.3	0.2	0.5	0.6	-0.5	0.5	-0.5	0	-0.5	-0.3	-0.4	0	0.4	-1	1.2	0.2	0.3	0.4	0.2	-0.2	-0.3	0.7	0.6	0.5	0.2	-0.4	0.1	0.1	1.4	-0.1	-0.1	-0.2	0.2	-0.6	-0.1	0	1	0.5	-0.1	-0.1	-0.6	1.3	-0.1	0.2	0	-0.6	0.4	0.1	0.3	0.3	0.5	0.5	-0.4	0.5	0.9	0.3	0.6	0.7	0	-1.1	-0.7	0.5	0.1	0.2	1.2	1.3	0.6	0.1	0.2	0	-0.6	-0.6	-0.4	-0.5	0.3	2	0.9	1.1	0.6	0.3	0	-1.4	0.8	0.2	0.3	0.3	-0.2	0.1	0.8	0.5	0.1	0.1	1.4	-0.8	0	0	-0.3	0.4	-0.1	-1.4	0	-0.2	-0.1	0.1	0	-0.5	0.1	0.4	0.4	0.7	-2.3	0.8	0.3	0.5	0.8	-0.1	0.1	0.6	0.3	0.3	-0.4	0.3	-0.2	0.5	0.1	-1.1	-0.1	0.8	-0.3	-0.1	0.2	0.3	0.5	0.7	-0.3	0.4	-0.5	0.3	0.3	0.7	1.7	1.3	1.5	1.2	-0.3	0.8	0.7	-0.3	0	0.6	0.4	0.8	0.5	0	1	-0.1	1.2	0.4	-0.6	0.9	0	-0.9	0.8	0.3	-1.3	0.6	0.1	0.5	0.1	0.4	0.4	-0.2	0.2	0.1	0.5	0	0.3	0.5	0	-0.5	0.1	0.1	-1.2	-0.6	-0.3	0.6	3.8	0.1	0.9	-0.8	0.3	0.5	0.6	1.4	0.3	0.5	0.6	1	0.5	1.6	0.1	-0.4	0.2	0.9	0.1	0.9	0.4	-0.8	0.9	1.2	0.2	0.8	-0.1	0.1	0	0.1	0.4	1.1	1.3	0.1	0.6	0.3	6.1	0.9	0.7	0.3	-0.9	-0.5	0.6	0.3	0.2	0	-0.1	0.3	-0.4	1.1	0.2	2.2	0.6	0.8	1.5	1.2	0.5	0.6	0.1	0.6	-0.6	-3.7	1.3	0.2	0.3	0.3	0.7	0.5	0.2	-0.3	0.5	0.5	0.3	0.2	-0.2	0.1	0.9	0.7	-0.2	0.3	0.5	-0.4	0.3	0.5	0.8	1.4	0.2	1.4	0.5	0.9	0.5	-0.6	0.4	-0.1	0	0.7	0.7	0.1	-0.4	0.2	0.2	0.8	1.6	-0.1	0.3	0.4	2.1	0.1	0.2	-0.1	0.4	0.3	0.1	0.9	0.5	0.9	0.2	0.3	0	0.2	-0.2	-1	4.3	0.5	1.3	0.6	-0.8	0.6	-0.2	0.4	0	0	1.4	1	1.7	0.2	-0.9	-0.6	0	0.2	1.5	-1.2	0.1	0.2	0.5	0.3	-1.1	0.3	0.3	0.7	0	0	0.3	3	0	0.9	-0.2	-0.3	1.2	1.8	0.5	0.3	-1.5	0.6	0	-0.2	0	0.2	0.7	-0.2	0.3	0.2	-0.1	0.1	0.9	1	0.6	0	1	0.3	1.1	-0.1	0.3	0	-0.3	0.1	-0.1	1.2	0	0.5	0.4	-1.3	0	1.3	0.7	1.7	0.6	0
268B	endometroisis	secretory	Quant 34	-0.8	-1.4	-0.7	0	-1.3	-0.1	-0.4	-0.5	0.2	-0.4	-1.1	-0.7	-0.9	-1.9	0.6	-1.3	1.1	0.9	1.2	0.2	0.8	-0.5	-0.3	0.6	-0.6	-0.7	-0.3	-0.1	0.5	2.5	-0.2	-0.6	-0.1	-0.2	0.3	-1.5	1.4	0.7	-0.5	1.1	-0.4	-0.3	-0.6	0.4	0.6	-0.7	0.5	0.6	0	-0.9	-0.3	0.4	-0.6	-0.1	0.2	0.1	0	0.3	0.8	0.3	0.9	0.3	0.3	-0.5	-0.1	0.6	0.4	0.2	0.2	-0.3	-0.4	0.5	-0.2	0.9	0.7	0.7	-0.1	0.9	-0.5	-0.6	0	-1.1	0.3	-0.8	-0.2	-0.6	0.4	0.7	0.8	0.8	1.1	0	-0.2	-0.2	0.6	-0.4	0	0.9	-3.3	0.3	-1.1	0.6	-0.8	-0.5	0.8	0.1	-0.4	0	0	-0.1	0.5	1	-0.6	-0.3	0	0.4	-0.8	0.1	0.9	-0.2	0.7	0.8	0.3	-1	-0.6	0.2	0.7	0.1	0.1	0.9	0.2	0	-0.8	1	-0.4	0.5	-0.1	-0.5	0.4	0.1	0.6	0.9	0.4	-0.1	0.5	0.3	0.2	-0.6	-0.2	1.3	0	-1.3	0.1	0.2	-0.3	0.7	0.4	0.8	-0.1	-0.7	-0.1	-0.5	0.5	-0.3	0	-1.2	-0.5	0.8	-1.2	0.8	-0.3	0.4	0.2	0.5	0	0.7	0.2	0.5	0.7	-0.1	0.1	0.3	-0.3	1.2	0.1	1	-0.2	0.6	-0.5	0	1	-0.7	0.1	-0.1	-0.4	1.2	1	-0.3	-1.1	0.1	0.7	0.7	0.6	0.2	-0.7	0.9	0.5	-0.3	-0.1	-0.3	-0.6	0.1	0.2	0	0.9	-1.2	1.4	0.6	-1.1	-0.1	0.1	0.2	-0.5	0.7	0.3	0.2	-1.3	-1.6	-0.1	-0.5	0.8	-0.3	-0.1	1.1	-0.6	0.7	0.7	0.6	-1.3	0	1	0.4	0.6	-0.1	0.4	0.3	-0.4	-0.2	0.3	0.9	0.7	0.1	-0.2	-0.3	0.4	0.7	0.2	0.7	0.5	0.5	-0.9	1.4	0.2	-0.2	-0.8	0.3	0.1	0	0.4	-1.1	-2.4	-0.3	0.2	0.9	1.6	0.3	0	-0.6	0.6	0.8	0.3	0	0.3	-0.6	0.3	0	-0.2	-0.3	0.6	1.5	0.7	0.5	0.3	0.5	0.2	-0.1	0.3	0.3	0.1	1	-0.3	0.6	0	-0.7	-0.6	0.4	0.9	0.8	0.2	0	0.4	0.7	-0.2	-0.4	0.1	-0.1	0.4	0.7	0.7	0.3	0.2	1.4	0.3	0	0.9	0.6	0.6	0.3	0	0	0.5	-0.4	0.5	0.4	0	0.6	0.2	0.6	-0.3	-0.1	0	0.7	0.5	0.2	0.7	0.9	0.1	0.7	0.2	-0.2	0.1	1.2	0.8	0	0.3	-0.9	0.8	0.9	1.1	-0.3	0.5	0	0.6	0.3	0.8	1.1	0.3	-0.1	0.8	0.6	0.1	0.2	0.5	-0.7	0.1	0.9	0.3	-0.1	0.5	0.4	-0.2	0.3	0.6	0.3	0.4	0.2	0.4	-0.3	-0.4	0.5	-0.6	0.4	0.1	0.6	-0.6	0.3	0	-0.2	0.5	-0.2	0.4	0.2	0.3	0.4	0.2	0.1	1.3	0.6	0.7	-0.9	0.8	0.5	0	1	0.7	-0.2	-0.2	0.1	0.7	0.6	0.7	0.5	0.9	1.7	-0.8	0.5	0.3	0	-0.1	1.3	0.4	0.4	-0.7	0.1	0.8	-0.1	0.6	0.3	0.8	0.1	0.2	0.3	0.5	0.5	0.7	-0.2	0.3	0.3	-1.7	0.1	-0.4	0.4	0.3	0.4	0.3	-0.1	-0.9	-0.2	0.6	0.7	-0.3	0.3	0.5	0.8	0.7	0.1	-0.8	0.8	0.6	-0.1	-0.1	0.4	0.6	-1.8	-0.4	0.3	0.5	-0.5	0.3	0.6	0.3	0.2	0.3	0.2	0.5	-0.2	0.7	0.5	1	0.5	-0.8	0	0.3	1	0.1	1.4	0	0.2	0.4	1	-0.6	1.8	1.7	0.7	0.7	0.5	0.5	0.3	0.5	0	0.2	0.3	0.3	-0.2	0	-0.2	-0.1	0.3	0.3	0.1	0.2	0.2	0.2	0	0.6	0.6	1.5	0.1	0.6	0.6	-0.6	-0.4	0	0.6	-0.1	0.6	0.5	0.5	-0.2	-0.4	0	-0.3	-0.3	-0.4	0	0.3	0.5	0.4	-1.1	-0.6	0.6	-0.2	0.5	-0.2	0.8	-0.3	0.8	0	-0.2	0.6	0.2	0.1	0.3	0.3	0.1	0.7	0.5	-0.3	-0.6	0.3	0.5	0.3	-0.1	0.5	0	0.3	0	0	0.4	0	0	0.2	0.7	0.4	0.7	1.2	0.8	0.2	0.4	0.4	0.2	-0.3	4.1	0.7	0.1	0.3	-0.4	0.3	0.3	0.5	0.7	-0.3	0	0.5	0.4	0.4	0.1	-0.1	1	0.7	0.4	-1.4	0.5	0.7	0.1	-0.3	-0.3	0.2	0.2	0.4	0.4	0.6	0.6	0.7	0.3	-0.3	0.6	0.5	0.4	0.3	1.6	0.6	-0.3	0	0.4	0.3	0.1	0	1	-2.1	-0.1	0.1	0	1	0.5	0	-0.1	-0.8	0	0.3	-0.3	0.5	0	0.1	-0.1	0.1	0	0.9	0.5	0	0.6	-2.4	1.1	1.3	-0.3	0	0	-0.7
268B	endometroisis	secretory	Quant 44	-0.8	-1.6	-0.6	0	-1.3	-0.1	-0.3	-0.5	0.1	-0.3	-1.1	-0.8	-0.6	-1.8	0.6	-1.7	2.2	1	1.2	0.3	0.6	-0.6	-0.2	0.6	-0.6	-0.7	-0.4	-0.1	0.9	2	-0.2	-0.6	-0.2	-0.1	0.3	-1.6	1.6	0.2	-0.5	1.1	-0.3	-0.3	-0.6	-0.1	0.5	-0.6	0.8	0.6	0	-1.1	-0.3	0.4	-0.7	-0.1	0.3	0.1	0	0.1	0.9	0.3	1	0.3	0.3	-0.7	0	0.6	0.5	0.2	0.3	-0.5	-0.4	0.5	-0.1	1.1	0.4	0.7	0.1	0.8	-0.4	-0.7	0	-1.3	0.5	-0.7	-0.2	-0.6	0.4	0.7	0.7	0.9	1	-0.2	-0.1	-0.2	0.8	-0.6	0	1	-3.5	0.3	-1	0.5	-0.9	-0.5	0.8	0.1	-0.7	0	0.4	-0.2	0	1	-0.9	-0.3	0	0.1	-0.7	0.1	0.9	-0.2	0.8	0.8	0.3	0	-0.7	0.3	0.6	0.1	0.1	1.1	0.2	-0.1	-0.9	1	-0.4	0.5	-0.2	-0.7	0.5	0.2	0.5	0.8	0.4	0.1	0.5	0.4	0.2	-0.6	-0.3	1.2	0	0	0	0.1	-0.3	0.6	0.4	1.1	-0.2	-0.7	0	-0.3	0.6	-0.2	0	-1.2	-0.5	0.8	-1	0.8	-0.2	0.3	0.3	0.5	0.1	0.6	0	0.7	0.6	0	0	0.4	-0.4	1.4	0.1	1.4	-0.2	0.7	-0.5	-0.1	0.9	-0.6	0.1	0.1	-0.3	1.1	1	-0.1	-0.7	0.3	0.6	0.7	0.5	0.1	-0.6	1	0.4	-0.3	0.1	-0.6	-0.6	0.5	0.2	0.6	0.9	-1.1	1.2	0.5	-0.8	-0.1	0.2	0.2	-0.4	0.4	0.3	0.3	-1.1	-1.5	-0.1	-0.9	0.8	-0.3	0	0.8	-0.6	0.4	0.7	0.5	-1	0	1.1	0.5	0.6	-0.1	0.5	0.3	-0.5	-0.3	0.4	0.7	0.7	0.4	-0.2	-0.1	0.3	0.5	0.3	0.6	0.6	0.8	-0.7	1.6	0.3	-0.2	-0.7	0.2	-0.1	-0.2	0.4	-0.9	-1.7	-0.2	0.2	0.7	1.4	0.1	-0.1	-0.6	0.4	0.7	0.3	0	0.3	-0.5	0.5	0	-0.1	-0.4	0.4	2.1	0.7	0.5	0.1	1	0.1	-0.1	0.2	0.2	0.3	0.9	-0.3	0.8	-0.1	-0.9	-0.6	0.3	1.2	0.7	0.5	0	0.3	0.8	-0.3	-0.1	0	-0.2	0.2	0.1	0.6	0.2	0.1	1.4	0.2	0	0.9	0.8	0.5	0.4	0.1	0	1	-0.3	0.3	0.5	0.2	0.6	0.2	0.6	-0.5	0	0.5	1	0.6	0.6	0.5	0.7	0	0.8	0.1	-0.8	0.1	1.2	0.9	-0.2	0.3	-0.7	0.8	0.9	1.2	-0.4	0.5	0.1	0.5	0.3	0.7	0.9	0.2	-0.1	0.6	0.5	0.1	0.1	0.5	-0.3	0.3	0.7	0.2	-0.3	0.5	0.3	0.2	0.2	0.5	0.4	0.5	0.4	0.2	-0.2	-0.3	0.2	-0.5	0.5	0.3	0.6	-0.7	0.8	-0.1	-0.3	0.5	-0.3	0.3	0.3	0.2	0.5	0.2	0.1	0.6	0.7	0.5	-0.9	0.9	0.5	0	0.8	0.7	-0.1	0.1	0.3	0.3	0.4	0.5	0.2	0.8	1.6	-0.2	0.6	0.3	0.1	0.1	0.7	0.4	0.2	-0.5	0	0.7	0.1	0.7	0.1	0.9	0.1	0.4	0.4	0.6	0.7	1.1	-0.2	0.8	0.2	-1.7	0.1	-0.1	0.2	0.4	0.6	0.1	-0.2	-0.7	-0.2	0.5	0.6	-0.8	0.2	0.4	0.7	1	0.3	-0.9	0.5	0.4	-0.1	-0.1	0.3	0.6	-1.8	-0.1	0.4	0.5	-0.4	0	0.3	0.3	0.7	0.3	0.1	0.6	0.4	0.9	0.3	0.9	0.6	-0.3	-0.1	0.2	0.9	3.4	1.5	0.1	0.6	0.5	1	-0.1	1.8	1	1.2	0.4	0.3	0.3	0.8	0.3	0	0.3	0.1	0.5	-0.8	0.2	-0.2	0.2	0.9	0.4	0.1	-0.1	0.1	0.2	0	0.7	0.5	-0.1	0.4	0.5	0.5	-0.4	0.1	-0.2	0.2	0.2	0.5	0.7	0.4	0	-0.2	-0.3	-0.4	-0.1	-0.5	0	0.3	0.6	0.5	-0.6	-0.4	0.5	0.3	0.7	-1.2	1.1	-0.2	0.3	0.1	0.1	0.7	0.4	0.2	0	0.5	0.1	0.7	0.6	-0.1	-1.2	0.6	0.1	0.5	-0.1	0.2	-0.5	0.1	0.1	0	0.5	-0.1	0.5	0.5	0.4	0.3	0.7	1.3	0	0.9	0.2	-0.2	0.6	-0.3	1.7	0.7	0.3	0.2	-0.8	0.3	0.5	0.3	1.1	-0.6	0.5	0.8	0.5	0.5	0.1	0	0.7	0.6	0.2	-1.2	0	0.4	0.2	-0.1	0	0.4	-0.1	0.5	0.2	0.5	0.6	0	1	-0.1	0.4	0.4	0.3	0.5	0.6	0	-0.2	0.4	0.6	0.3	0.1	0.3	0.8	-0.9	0	0.3	0.1	0	-0.5	1	-0.1	-0.5	-0.1	0.4	-0.4	0	0.6	-0.5	1.6	1	-0.2	0	0	0.2	0	0	2.1	0	0	0	0	0
268B	endometroisis	secretory	Quant 54	-0.6	-1.4	-0.6	0	-1.3	-0.1	-0.3	-0.5	0.1	-0.3	-1.1	-0.7	-0.8	-1.9	0.6	-1.7	1	0.6	1.2	0.2	0.5	-0.5	-0.3	0.1	-0.5	-0.6	-0.2	0	0.7	2.3	-0.1	-0.5	-0.3	-0.1	0.3	-1.3	1.2	-0.2	-0.4	1.2	-0.3	-0.4	-0.6	-0.2	0.6	-0.5	0.5	0.5	0.1	-0.9	-0.3	0.3	-0.7	-0.1	0.4	0	0	0.1	0.8	0	0.9	0.2	0.4	-0.5	-0.1	0.6	0.5	0.3	0.3	-0.4	-0.3	0.4	-0.2	0.9	0.6	0.6	0.1	0.8	-0.3	-0.5	0	-1.4	0.4	-0.7	-0.2	-0.6	0.5	0.7	0.7	1	1.1	0	-0.1	-0.1	0.9	-0.5	0.1	1	-0.6	0.3	-0.9	0.7	-0.8	-0.5	0.8	0.1	-1	0	0.4	-0.1	0.5	0.9	-1.2	-0.4	-0.1	-0.1	-0.6	0.1	0.8	-0.3	0.9	0.8	0.3	-1.7	-0.8	0.3	0.6	0.1	0	0.8	0.3	0.1	-0.9	0.9	-0.3	0.6	-0.3	-0.6	0.6	0.2	0.4	0.9	0.4	0	0.5	0.3	0.2	-0.2	-0.2	1.2	-0.1	-2.4	0.1	0.1	-0.3	0.7	0.3	0.7	-0.2	-0.9	-0.1	-0.3	0.7	-0.3	0	-1.1	-0.5	1.1	-0.9	0.9	-0.3	0.2	0.4	0.6	0.1	0.8	0	0.7	0.6	0	0.1	0.3	-0.3	1.3	0	1.1	-0.2	0.6	-0.6	-0.1	1	-0.5	0.4	0.2	-0.2	1	0.8	-0.1	-0.6	0.2	0.9	0.6	0.6	0.1	-0.8	0.9	0.5	-0.3	-0.1	-0.7	-0.6	-0.2	0.3	0.7	0.9	-1.1	1.2	0.5	-0.7	0	0.2	0.3	-0.6	0.1	0.3	0.3	-1.2	-1.6	0.1	-0.9	0.7	-0.4	-0.1	0.8	-0.5	0.6	0.8	0.5	-1.4	0	1.2	0.3	0.4	0	0.5	0.4	-0.5	-0.2	0.5	0.8	0.7	0.4	-0.1	-0.3	0.6	0.8	0.2	0.3	0.3	0.8	-0.6	1.1	0.1	-0.3	-0.8	0.3	-0.1	-0.1	0.3	-1	-1.3	-0.3	0.2	0.6	1.8	0	-0.2	-0.7	0.8	0.7	0.4	0	0.3	-0.7	0.3	-0.1	-0.2	-0.5	0.7	2.1	0.6	0.6	0	0.8	0.1	-0.1	0.2	0.2	0.4	0.9	-0.3	0.4	-0.2	-0.4	-0.6	0.3	0.8	0.5	0.3	0	0.4	1	-0.2	-0.3	0.1	-0.3	0.5	0.3	0.7	0.3	0.3	1.3	0.1	0.1	0.7	0.6	0.7	0.3	0.1	-0.2	0.9	-0.1	0.2	0.4	0	0.5	0.1	0.7	-0.2	0.1	0.6	0.7	0.7	0.5	0.4	0.7	0.1	0.8	0.2	0	0.1	1.2	0.8	-0.3	0.4	-0.6	0.8	0.9	0.8	-0.5	0.3	0	0.5	0.6	0.5	1.2	0.2	-0.1	0.5	0.5	0.2	0	0.2	-0.3	0.2	0.8	0.3	-0.1	0.5	0.5	0	0	0.9	0.4	0.4	0.2	0.2	-0.1	-0.2	0.4	-0.3	0.3	0.3	0.6	-0.6	0.4	0	-0.2	0.4	0	0.2	0.3	0.3	0.6	0.1	0.3	0.7	0.4	0.6	-1	0.7	0.5	0.1	0.9	0.4	-0.2	0.3	0.4	0.4	0.4	0.6	0.3	0.8	1.4	-0.3	0.7	0.5	0.1	0.1	1	0.9	0.3	-0.7	0	0.8	0	0.3	0.1	0.9	0	0.3	0.2	0.7	0.4	0.6	0	0.4	0.4	-1.7	0.1	-0.1	0.3	0.4	0.4	0.3	-0.1	-0.4	-0.2	0.5	0.8	-0.3	0.2	0.3	0.7	0.5	-0.1	-0.8	0.5	0.5	-0.3	0.4	0.2	0.6	-1.7	-0.1	0.3	0.4	-0.5	0.1	0.4	0.1	0.7	0.3	0.2	0.9	0	0.7	0.6	0.5	0.8	-0.4	0	0.3	0.8	0.2	1.3	-0.2	0.6	0.3	2.1	-0.2	1.4	1.1	0.6	0.4	0.5	0.2	0.7	0.1	0.2	0.2	0.3	0.6	-0.4	0	-0.3	0.1	0.4	0.2	0.2	-0.1	0.1	0.1	-1.5	0.5	0.5	0.6	0.1	0.5	0.5	-0.2	-3.8	-0.2	0.7	0.1	0.2	0.6	0.4	-0.1	-0.2	-0.5	0	-0.1	-0.3	0.1	0.3	0.3	0.4	-0.6	-0.3	0.3	0.6	0.9	-0.7	1	-0.1	0.6	0.1	0	0.1	0.4	0.2	0.2	0.4	0.1	0.7	0.9	-0.3	-0.7	0.7	-0.3	0.6	0.2	-0.1	-0.8	0.1	0.1	-0.2	0.4	0.3	0	0.4	0.8	0.5	0.8	1.6	0.6	0.3	0.1	-0.3	0.4	-0.5	4.2	0.9	0.3	0.2	-0.3	0.5	0.5	0.3	0.9	-0.9	0.9	0.3	0.3	0.4	0.1	-0.2	0.5	0.6	0.2	-1.2	0.3	0.3	0.2	-0.2	0.5	0.4	0.3	0.5	0.4	0	0.6	1.7	0	0.2	0.5	0.2	0.4	0.5	0.6	-0.1	-0.4	0.6	0.7	0.7	0	0.9	0.8	-1.7	0.1	0.4	0.2	1.2	-0.2	0.7	-0.2	0	-0.2	0.6	-0.4	0	0.5	0	0.2	0.3	-0.4	1.3	0	0.5	0.8	-1.8	0	1.8	0.1	-0.7	0.1	0
272B	control	proliferative	Quant 37	-1.1	-1.7	0.6	0.1	-2.4	-0.4	-0.3	-0.6	-0.1	-0.6	-2.1	-1.8	-1.2	-2.1	-0.2	-2.1	1.6	1.8	0.4	0.2	1.5	-0.5	-0.4	3.1	0.3	-1.7	-0.3	0	0.8	3.3	-0.5	-0.8	-0.6	-0.3	0.1	-2.1	4.1	3.1	0	1	0.2	-0.4	-1	0	0.8	-0.6	0.1	0.3	-1.2	-1.2	0.6	-0.3	-0.9	-0.5	-0.1	-0.5	-0.5	-0.2	0.3	0	0.4	-0.4	-0.3	-0.1	-0.1	0	0.9	-0.4	-0.3	0.6	-0.3	0.6	0.2	0.4	1.2	0.3	0.3	0.2	-0.1	-0.5	0.9	-1.1	0.2	0.8	-0.8	-0.4	0	0.5	0.4	1	1	-0.5	-0.3	-0.5	2	-0.3	-0.7	-0.1	-1.9	0.3	-0.8	0.6	-0.7	0.6	0.8	-0.3	-0.9	-0.1	0.3	-0.4	0.5	0.7	-0.6	0	0	0.1	-0.8	-0.3	0.9	-0.5	0.6	0.4	0.5	-1.6	-0.8	0.3	-0.4	-0.1	0.4	0.8	1.3	-0.4	-1.6	2.4	-0.5	0	0.8	-0.5	1.2	0.4	0.5	0.7	0.1	-0.5	-0.3	-0.3	-0.3	-0.6	0.3	0.9	-0.1	-1.6	-0.6	-0.2	-0.3	-0.1	-0.2	0.2	-0.2	-1.4	-0.2	-0.5	0.1	0.1	-0.3	-1.9	-0.5	0.9	-1.3	0.9	-0.3	0.3	0.1	0.6	0.2	0.3	-0.1	0.7	-0.5	0.2	-0.1	0	-0.7	1.2	-0.1	0.2	-0.4	2.3	-0.9	0.1	0.7	-0.3	0.5	0	-0.4	0.3	1	-0.1	-1.1	0.5	-0.5	1	0	-0.1	0.3	1.1	0.2	-0.2	0.1	-0.4	-1.6	2.2	0.8	0	0.8	-0.9	1.2	0.7	-1.1	-0.5	0	-0.1	-0.2	0.3	0.1	0.5	-1.2	-1.2	0.7	-0.4	0.7	0.3	0.4	1	-0.5	-0.3	0.1	0.5	-1.4	0.5	1	-0.1	-0.4	0.1	0.6	0.4	-0.7	0.3	-0.3	0.4	0.6	-0.2	0.5	-0.4	0.3	-0.1	0.2	-0.3	0	0.6	-0.9	0.7	-0.5	0.4	-1.3	0.2	0.3	0.1	0.6	-0.1	-1.9	-0.2	0.2	1	0.5	1.2	-0.1	-0.6	0.5	0.1	-0.2	-0.1	-0.3	-1.1	-0.3	-0.4	0.4	0.3	0.3	1.6	-0.2	0	0.3	0.2	-0.2	0	0.3	-0.1	0.5	0.7	0.3	0.3	0.1	-0.6	0.1	0.9	0.8	0.6	0.6	-0.1	0.2	0.2	0.3	-0.3	-0.2	-0.2	-0.1	0.6	0.1	0.1	1.3	1.2	0.1	0	0	0.6	-0.2	-0.1	0	-0.6	-0.2	0	0.7	0.5	0	0.4	-0.3	0.7	-0.1	-0.3	0	1	0.6	-0.3	0.6	0.7	0.2	0.7	0.2	-1.4	0.6	0.8	0.4	0	-0.4	-1.1	0.1	0.1	1.1	0.9	0	0.2	0.6	0.1	0.7	-0.3	0.2	0.2	1	0.5	0.3	-0.1	1.2	-0.4	0.3	0.9	0.7	-0.6	0.1	0	0.2	0.4	0.1	-0.1	0.3	0.1	0	-0.6	-0.7	0.5	-0.9	0.6	1.4	1	-1.6	1	-0.1	0.1	0.6	-0.3	0.1	0.4	0.6	0.6	-0.2	0.2	0.6	1.1	0.5	-0.8	-0.2	0.5	0.1	0.8	0.3	0.1	0	0.2	-0.2	0.5	0.4	0.5	0.9	0.8	0	0.6	1.2	0.2	-0.4	1	0.3	0.2	-0.5	0.4	0.5	0.2	0.8	0.3	1	-0.2	0.8	0	0	0.4	0.5	-0.6	0.1	0.2	-1.8	0.4	-0.5	0.4	0	-0.1	0.1	-0.1	-0.8	-0.3	1.8	0.5	0	0.6	-0.1	0.6	0.7	-0.2	-1.3	-0.2	-0.1	0	1.3	0.4	0.8	-1.7	-0.4	0.4	0.7	-0.4	0.4	0.8	-0.1	2.4	0.4	0.8	0.5	-0.3	1.1	0.6	1.1	0.5	0.1	-0.3	0.2	0.8	1	1.3	0.1	0	-0.2	0.6	-1	1.3	1.6	0.3	0.6	0.8	5.2	1.7	0.8	0.4	-0.5	0.9	0.3	0.8	-0.2	-0.2	0.3	0.6	-0.1	0.5	-0.3	0.5	-0.1	0	0.7	0.4	1	0.7	0.5	0.3	-0.7	-0.1	0.7	0.4	0.7	0.5	0.6	0.5	-0.1	-0.5	0.2	-0.1	0	-0.1	-0.1	0.3	0.4	0.9	-0.9	-0.8	0.7	-0.4	0.8	1.7	1	-0.3	0.4	0.9	-0.7	0.3	0.6	-0.1	-0.1	0	0.1	0.5	0.4	0.2	-0.4	0.5	0.5	0.1	0.1	0	0	0.5	0	0	-0.1	-0.4	0.1	0.5	0.9	0.5	0.8	0.7	0.9	0.2	0.1	0.1	-0.3	-0.1	4.5	0.9	0.4	0.5	-1.3	0.2	0.2	1	0.7	0	0	0.6	0.6	0.6	-0.5	-0.6	1	0.7	0.9	-0.9	0.2	0.6	0	-0.2	-0.7	0.3	0.5	0.4	0.6	0.6	0.2	0.6	0.6	-0.3	0.9	0.4	0.8	-0.1	1.5	0.5	0.4	0	0.2	0	0.4	0	0.8	-1.1	0	0.4	0	0.2	0.2	0	-0.1	-0.4	0	0.3	-0.2	1.2	0	0.6	0.3	0.2	0	1.1	-0.1	0	0.1	-1.9	2	1.5	0.2	0	0	-0.7
272B	control	proliferative	Quant 47	-1.3	-1.9	0.6	0	-2.6	-0.4	-0.3	-0.7	-0.1	-0.5	-2.1	-1.5	-0.8	-2	-0.1	0	2.1	1.8	0.5	0.1	1.3	-0.6	-0.4	3.1	0.4	-1.8	-0.2	-0.1	1	2.7	-0.5	-0.8	-0.5	-0.2	0	-1.9	4.6	2.8	-0.1	1	0.3	-0.3	-1.1	-0.1	0.7	-0.6	0.4	0.3	-1.1	-1.6	0.4	-0.2	-0.9	-0.5	0	-0.5	-0.5	0	0.3	0	0.5	-0.3	-0.3	-0.2	-0.1	0.2	1.3	-0.5	-0.3	0.5	-0.2	0.6	0.2	0.3	1.1	0.2	0.5	0.2	-0.2	-0.7	0.7	-1.4	0.3	0.7	-1.4	-0.5	-0.1	0.6	0.4	1	0.9	-0.6	-0.2	-0.4	2	-0.4	-0.6	-0.1	-1.5	0.3	-0.9	0.6	-1.2	0.5	0.7	-0.3	-0.7	-0.2	0.7	-0.6	0	0.7	-1	0	0	0	-0.7	-0.3	0.9	-0.5	0.6	0.4	0.5	0	-0.7	0.3	-0.3	-0.1	0.5	0.8	1.2	-0.2	-1.6	2.7	-0.4	0	0.7	-0.8	1.4	0.4	0.3	0.6	0.1	-0.3	-0.3	-0.2	-0.3	-1	0.1	0.9	-0.2	0	-0.4	-0.2	-0.2	-0.2	-0.3	0.3	-0.4	-1.4	-0.1	-0.3	0.2	0	-0.2	-2.3	-0.6	0.9	-1.2	0.9	-0.3	0.2	0.2	0.6	0.3	0.2	-0.1	0.8	-0.5	0.2	-0.3	0.1	-0.7	1.5	-0.2	0.3	-0.5	2.6	-0.9	0	0.7	-0.2	0.6	-0.1	-0.7	0.1	1.1	0.1	-0.6	0.5	-0.2	0.8	-0.1	-0.1	0.2	1.1	0.2	-0.3	0.3	-0.7	-0.8	2.7	0.7	1.6	0.7	-0.7	1	0.5	-0.9	-0.7	0.1	-0.1	-0.3	0	0.1	0.5	-1.1	-1.2	0.6	-0.9	0.7	0.3	0.3	0.7	-0.3	-0.3	0.3	0.2	-1.1	0.5	1.1	0	-0.4	0	0.8	0.3	-0.7	0.3	-0.2	0.3	0.2	-0.1	0.4	-0.2	0.2	-0.1	0.2	0.1	0.1	0.8	-1	1.1	-0.5	0.4	-1.2	0.1	0.1	0.2	0.6	-0.1	-2	-0.1	0.3	0.8	0.4	0.9	-0.2	-0.5	0.4	-0.1	-0.2	0	-0.3	-1.1	-0.1	0	0.4	0.3	0.2	1.9	-0.2	0	0.1	0.4	-0.4	0.1	0.2	-0.3	0.5	0.6	0.3	0.4	0.4	-1.1	0.2	0.7	0.8	0.7	0.8	-0.2	0.2	0.2	0.1	0.1	-0.3	-0.1	-0.1	0	0.7	-0.2	1.1	1.2	0	-0.2	0.2	0.8	-0.2	0.2	0	-0.5	-0.1	0.3	0.5	0.3	0.1	0.2	-0.3	0.5	-0.3	-0.2	0.6	1.3	0.6	-0.3	0.4	0.5	0	0.6	0.1	0.3	0.4	0.6	0.2	-0.1	-0.5	-1	-0.1	0.1	1.1	1	0.1	0.4	0.4	-0.1	0.7	-0.2	0.1	0.6	0.5	0.5	-0.1	-0.2	0.8	-0.5	0.4	0.6	0.6	-0.6	0.1	0.2	0.4	0.1	-0.2	-0.3	0.3	0.2	-0.1	-0.6	-0.6	0.1	-0.8	0.4	0.7	1.1	-1.7	0.8	-0.1	-0.1	0.7	-0.4	-0.1	0.4	0.4	0.7	-0.1	0.5	0.1	0.9	0.4	-0.9	-0.2	0.5	-0.3	0.6	0.2	0.1	0.1	0.1	-0.1	0.5	0.5	0.4	0.7	0.8	0.2	0.7	1	0.1	-0.1	0.6	0.4	0.1	-0.2	0.6	0.4	0.3	0.6	0.6	1	-0.2	0.9	0.2	-0.1	0.9	0.8	-0.6	0.7	0	-1.6	0.3	-0.1	0.2	-0.2	0.2	0	-0.5	-0.7	-0.5	0.6	0.2	-0.6	0.5	-0.1	0.5	0.9	0	-1.4	-0.2	-0.2	0	1.2	0.2	0.7	-1.4	0	0.4	0.3	0.1	0	0.1	-0.1	0.7	0.5	0.7	0.6	-0.1	1.1	0.5	1	0.9	0.8	-0.5	0.2	0.6	5.1	1.6	0.2	0.2	0.1	0.5	-0.2	1.4	1	0.6	0.7	0.7	4.4	1.1	0.1	0.5	-0.4	0.3	0.6	-0.2	-0.2	-0.3	0.4	0.9	-0.1	0.6	-0.4	0.5	-0.3	1	1.4	0.9	-0.2	0.6	0.2	0	-0.9	-0.7	0.7	-0.2	0.5	0.5	0.7	0.5	-0.1	-0.9	0.3	0	0.1	0.3	-0.1	0.6	0.5	1	-0.2	-0.4	0	0.2	0.9	-0.4	1	-1.1	0	1	0.3	-0.1	1.1	-0.1	0.1	0.1	-0.2	0.6	0.6	0.1	-0.9	0.7	0.6	0.2	0.3	-0.2	-0.7	0.3	-0.1	0	0.2	-0.6	0.7	0.6	0.6	0.6	0.9	0.8	0	0.5	0.1	-0.4	-0.1	-0.2	1.8	0.8	0.6	0.5	-1.7	0.3	0.4	1.8	1	-0.4	-0.6	1.6	0.7	0.5	0.2	0	0.5	0.9	0.6	-1.2	0	0.4	0.1	0.2	0	0.7	0.2	0.3	0.2	0.4	0.2	0	1.2	-0.2	-0.5	0.8	0.5	0.5	0.7	0	-0.9	0.5	0.5	0	-0.2	0.3	0.7	-1	-0.9	0.2	-0.2	0	-0.3	1.5	0.1	0.5	0.2	0.4	-0.3	0	0.2	0.6	1.4	-0.1	-0.4	0	1.3	-0.3	0	0	2.9	0	0	0	0	0
272B	control	proliferative	Quant 57	-0.9	-1.8	0.7	0.1	-2.4	-0.4	-0.2	-0.7	-0.2	-0.5	-2.1	-1.6	-1.3	-2.1	-0.1	0	1.1	1.4	0.4	0.1	1.3	-0.6	-0.4	2.3	0.4	-1.7	0	-0.1	0.8	3.1	-0.3	-0.8	-0.6	-0.2	0.1	-1.9	3.2	2.3	0	1.1	0.3	-0.5	-1	-0.5	0.8	-0.6	0.1	0.3	-0.9	-1.2	0.4	-0.3	-0.9	-0.4	0	-0.5	-0.4	-0.5	0.3	0	0.4	-0.1	-0.3	-0.3	0	0.2	1.2	-0.3	-0.3	0.4	-0.2	0.5	0.4	0.3	1.2	0.2	0.6	0.1	-0.1	-0.5	0.8	-1.5	0.3	0.8	-1.3	-0.3	0	0.7	0.4	1.1	0.8	-0.6	-0.3	-0.4	2.2	-0.4	-0.6	0	0.9	0.3	-0.8	0.7	-1	0.5	0.6	-0.3	-0.9	-0.1	0.7	-0.2	0.6	0.6	-1.3	0	-0.1	-0.2	-0.6	-0.2	0.8	-0.6	0.6	0.3	0.5	-4.6	-0.8	0.3	-0.3	-0.1	0.4	0.6	1.3	-0.2	-1.5	2.3	-0.3	0	0.7	-0.6	1.5	0.4	0.2	0.7	0.2	-0.4	-0.3	-0.3	-0.3	-0.5	0.4	0.9	-0.2	-1.2	-0.7	-0.2	-0.3	0	-0.2	0.1	-0.2	-1.5	0.1	-0.3	0.3	0	-0.3	-2	-0.6	1.2	-1.1	1.1	-0.2	0.1	0.4	0.7	0.3	0.4	-0.2	0.9	-0.5	0.2	-0.1	0.1	-0.7	1.4	-0.2	0.2	-0.4	2.5	-0.9	0.1	0.9	-0.3	0.6	0.1	-0.5	0.2	1	0	-0.4	0.3	-0.3	0.7	0	-0.2	0.3	1	0.2	-0.2	0	-0.7	-0.5	2.1	0.9	1.2	0.7	-0.9	1	0.6	-1	-0.6	0.2	-0.1	-0.4	0	0.1	0.6	-1.2	-1.1	0.8	-0.9	0.8	0.4	0.4	0.7	-0.3	-0.3	0.2	0.3	-1.3	0.3	1	-0.2	-0.4	0.1	0.7	0.4	-0.8	0.4	-0.3	0.5	0.3	0.2	0.5	-0.4	0.3	-0.1	0.2	0	0.1	0.8	-1	0.8	-0.6	0.3	-1.2	0.6	0.2	0.2	0.6	-0.3	-1.3	-0.2	0.2	0.8	0.6	0.5	-0.2	-0.7	0.2	0	-0.3	-0.3	-0.3	-1.3	-0.4	-0.2	0.5	0.2	0.4	1.9	-0.3	0.1	0	0.4	-0.3	0.1	0.4	-0.1	0.8	0.5	0.3	0.2	0.2	-0.6	0.3	0.7	0.8	0.6	0.7	-0.3	0	0.4	0.3	-0.2	-0.2	-0.2	0.2	0.4	0.3	-0.1	1	1.1	-0.2	0	-0.1	0.6	0	0.2	0.1	-0.5	-0.2	0.2	0.4	0.4	0.2	0.2	-0.2	0.7	0.2	-0.2	0.6	0.9	0.6	-0.4	0.3	0.9	0.1	0.6	0.1	0.4	0.5	0.5	0.3	-0.2	-0.2	-1	0	0.2	0.8	0.9	0.1	0.3	0.5	0.2	0.4	-0.3	-0.1	0.2	0.6	0.5	0.2	0.1	-0.2	-0.3	0.2	0.8	0.9	-0.8	0	0.5	0.3	0	0.2	-0.1	0.3	0	-0.2	-0.4	-0.4	0.3	-0.6	0.5	0.8	1.1	-1.7	0.5	0.3	0.3	0.4	-0.1	0	0.6	0.3	0.9	-0.1	0.5	0.5	0.6	0.4	-0.8	-0.2	0.5	-0.3	0.8	0.1	0.2	0.4	0.3	-0.2	0.6	0.5	0.7	0.7	0.8	0.4	0.5	1.4	0.3	-0.3	0.8	0.9	0.3	-0.4	0.6	0.4	0.4	0.8	0.3	1.1	-0.2	0.8	0.1	0.1	0.6	0.5	-0.6	0.2	0.3	-1.7	0.2	0.1	0.2	0.1	0.2	0.2	-0.3	-0.6	-0.4	0.9	0.5	-0.2	0.5	-0.2	0.6	0.8	-0.2	-1.4	-0.1	0	0	1.8	0.2	0.7	-1.5	0.3	0.3	0.2	0	0.1	0.4	0.1	1.4	0.2	0.6	0.9	-0.1	0.7	0.8	0.6	1	0.1	-0.5	0.2	0.8	0.7	1.6	0.1	0.6	0	1.5	-0.3	0.9	1.1	0.2	0.6	0.7	4.4	0.9	0.2	0.3	0	0.2	0.7	-0.2	0	-0.2	0.1	0.6	-0.3	1.2	-0.3	0.6	0	0.1	1.6	1	0.5	0.6	0.2	0.2	-0.7	-4.2	0.7	0.5	0.2	0	0.7	0.4	-0.1	-0.8	0.2	0.2	0.1	0.5	0.1	0.5	0.4	0.8	-0.9	-0.1	0.1	0.1	1	0	1	-1	0.2	1.2	0	-0.2	0.7	-0.1	0.2	-0.1	0	0.4	1	-0.1	-0.7	0.7	0.3	0.5	0.8	-0.2	-0.5	0.5	0.2	0	-0.1	-0.5	-0.1	0.7	0.9	1.2	0.9	0.8	0.7	0.3	0.1	-0.4	0.1	-0.3	4.1	1.1	0.5	0.4	-1.2	0.3	0.2	0.3	0.7	-0.6	0.4	0.8	0.8	0.6	0.1	-0.5	0.5	1	0.8	-1.7	0.4	0.9	0.1	0.1	-0.7	0.3	0.4	0.4	-0.1	0	0.3	3.9	0.2	0.5	-0.3	0	0.6	1.1	0.8	-0.2	-0.9	0.6	0.5	0.3	0	1	0.8	-1	-0.2	0.8	-0.2	0.3	0.2	1.2	-0.1	0	-0.1	0.7	-0.1	0	0.1	0	0.2	-0.2	0	1	0	0.6	-0.1	-2	0	2	0.2	-0.3	0.1	0
263B	endometroisis	secretory	Quant 20	0	0	1.6	0	-1.1	5.1	0	-0.9	0	-0.8	0	0	1.9	0	0	0	4.7	-2.3	4.2	-2.8	0	2.3	-0.2	1.6	1.6	3	-0.9	-1	3.2	-0.5	1.1	-3.5	-0.5	-3.2	-4	1.2	0	0	-1	0.1	-0.3	-0.6	-1.8	-0.2	2.9	1.9	-0.7	0.2	0	-0.1	1.8	-1.4	-3.4	4	-0.9	-0.2	0	-1.3	0	0.7	-0.8	-1	0	1.6	-0.4	-1.9	3.1	-0.1	-3.4	0	3.4	-0.8	-1.4	0.2	0.9	-1.8	-1.3	0	-1.5	-2.9	-1.5	2.3	-0.3	-0.8	-1.7	2.2	-2.6	-2.4	-0.3	-0.4	0.3	-0.3	0.1	-1.4	1.4	-0.7	0	-1.2	-0.4	-2.6	0.9	-0.5	1.9	0.6	-1.9	-0.5	0.5	0	0.1	-1.2	1	-0.6	1	-2	-0.4	2.2	-0.5	-2	-0.4	2.5	0.1	0.1	-1	0.1	-1.3	2.9	-0.4	0.9	3.9	0.4	0	0.8	0.5	-0.4	0.4	0.5	0.6	-0.7	0.5	0.1	1.8	-1.4	-1.1	0	0	-0.9	-0.5	0.7	0	0	-0.5	-0.5	-1.8	0	0	-0.2	0.6	-1.3	-2.7	-0.4	0.5	0.9	0.4	1	0	0	-0.2	-0.5	0	-2	1.5	1.6	-0.3	-3.9	2.3	-1.7	0	-0.3	-0.5	1.9	2.3	-0.1	0.5	-0.1	1.5	0.6	-0.7	0.3	-1.2	0.6	-0.4	0.3	0	-1.4	-1.7	-4	0	2	0.1	-0.3	-0.3	-2.2	1.4	0	-0.9	1	-0.9	4.6	-0.5	-1.1	-2	0	-0.5	0.6	-0.6	-2.3	0.4	0.8	0	0.1	1.4	3.7	0.1	0	0	0.5	0.4	-0.7	0.4	0.4	2.3	0.4	-1.4	0.1	0	1.3	-0.1	1.4	0.7	-1.4	-1	0.6	0.3	-2.5	0.9	0.8	1.5	0.7	-0.7	-2.6	-0.7	0.2	-0.7	0.6	0.4	0.6	-0.9	0.8	-0.8	2.8	-0.8	-0.8	0	-0.5	-0.5	-0.5	1.5	0	-1.2	-0.1	0	0	0.6	1.3	0.3	-1.4	-0.8	-0.3	-1.4	0.2	-0.9	-0.3	-1.1	0	-0.5	0	0.9	1.3	1.2	0.2	-0.1	3.6	0	-2.6	-2.1	0.8	-0.5	-2.7	0.1	0	0	-0.7	1.4	-1.3	-0.8	-1.7	-0.8	-0.5	-1.7	0.5	-1.2	0.7	0.3	0	0.9	-2.5	-1	0.3	-0.4	1.2	0	-1	0	-0.8	0.7	0.9	0	-0.8	0.2	-0.6	0.8	0.9	0.2	-2.9	0	-1.8	0.5	0	-0.7	-0.6	-0.9	1	0.5	-0.5	-2.6	-0.1	0.7	0.3	1.3	-0.8	0.6	1.9	-0.1	-4.1	1.3	1.8	-0.7	0.4	0.8	0.1	1.4	0.6	-0.1	0.7	1.1	-1.9	-0.4	0	0.9	1.3	-2.6	0.4	-3.4	0	-0.2	0	0.5	0.1	1.4	0	0	1.8	-1.1	0.3	-0.6	0.6	1.1	1.2	-0.1	-1.1	3.2	-0.8	0.3	-0.4	1.8	-0.6	0	1.4	-0.1	-0.4	-0.3	-1.3	-1.5	-1.8	-1.1	-0.8	0.2	0	0.4	1.3	-1.7	0.6	1	-0.1	0.9	0	1.6	-0.1	0.1	0	-2.4	0.8	-0.3	-0.2	0	0.3	0.8	-1.1	1.1	-0.7	0.4	1.4	-2.8	-0.3	0.7	0.8	1.4	2	-3.6	0	-0.9	-0.1	-1.5	0.8	-0.4	2.6	0.9	0.8	1.1	0.5	-0.8	-0.8	-0.6	-0.6	0.3	0.8	1	0	1	1.2	0.7	0.1	-1	-1.8	-0.4	1.2	-0.1	1.1	-1	-0.8	0.4	1.7	-1.5	-0.9	0.9	1.8	0.2	0	0.7	1.2	0.7	0	-1.2	-1.6	0.3	0.4	0.5	3.3	-0.1	1.3	-2.2	0.7	-0.2	0.3	2.1	-0.7	1.3	1	-0.2	-4	1.8	-0.5	0.1	-0.1	-0.5	1.2	1.3	2	-0.3	1.1	1.5	-0.6	-0.7	1.7	-1.5	0.4	1.2	-0.3	-0.3	0.4	0	-0.2	2	0.6	0	-0.8	0.9	0.6	-0.7	-1.3	0.7	0.4	-1.6	1	-1.4	2.9	-1.1	0	-0.3	0	1.7	1.6	0.5	-0.7	-0.8	-0.3	0.1	0.6	-0.2	-0.6	-0.6	0.9	-0.1	0.1	0.8	1.9	0.2	-1.3	1.1	1.3	0.5	0	0.5	0.3	-2.6	-1.4	-1.2	-0.5	1.2	-0.4	-1.1	0.6	2.6	0	-1.9	0.3	-0.6	-1.7	-0.9	1.8	0.5	-0.6	-0.7	-0.6	0.9	0	0.3	1.1	-1	-0.8	-0.4	1.6	1.2	1.4	-1.3	0.6	0.6	1.6	3.1	0.8	0	0	0.5	1.5	-0.1	0.7	0	0	0.4	0.1	1.5	-2.6	0	1.2	-2.1	1.2	2.1	-3.3	-3.5	-1.8	0	-0.1	0.4	1	0.2	0.3	0	0.8	2	0.4	-0.6	0	0.5	0	-3.3	-2.1	0.5	0.7	0.4	0.5	-0.5	1.2	2.7	0	0	0.1	0.7	-1.3	0.5	-1.3	0.2	0	2.6	1.1	-0.5	-4.2	1.4	0	0	-0.7	0	-4.2	-1.5	0.2	-0.1	-1.5	2.2	0
270B	control	proliferative	Quant 21	-1.9	-2.5	1.2	-2.3	-0.5	2.4	-1.9	-0.3	-1.3	-0.8	-1.9	0.7	1.9	-0.7	-3.4	0	2.7	-1	2.6	-1.3	0	2.2	-0.4	1.7	1.8	3.3	-1.4	-0.5	3.4	-0.6	1	0	-0.2	-1.2	-1.9	1.1	-0.6	-2.1	-0.4	0	-0.2	0.3	-0.7	0.7	3.3	1.7	0.8	0.6	-0.7	-0.7	1.4	-0.9	-1.7	2.2	0.1	0	-2.8	0	-2.3	-0.5	-1.2	0.8	-0.2	1.1	-0.4	0.8	1.7	0.2	-0.7	-0.5	2.3	-0.6	-1.1	-0.1	0.2	0.1	0.1	0	-1.3	-1.2	-0.4	0.9	-0.3	-0.1	-0.8	1.1	0.2	-0.6	-0.2	-0.3	0.4	-0.5	-0.1	-0.9	1	0.9	-1.8	-1.3	0	-0.7	0.2	-0.4	1.2	0.6	0.2	-0.3	-0.3	-3.1	-0.6	-0.9	0.1	-0.2	-0.2	-0.4	-0.5	1.5	-0.1	-1.2	-0.9	3.3	-1.1	0.3	-0.6	0	-0.6	1.3	0.1	-0.4	2.2	1.8	0.7	-0.2	0	-0.2	0.4	0	-0.2	-0.4	1.1	0	1.1	0.3	0.4	-1.5	-3.7	-1.2	-0.4	0.1	-1.2	-1.7	-0.9	-0.8	-1	-1.2	-0.1	-0.6	-0.1	0.1	-1.2	-0.5	-0.4	-0.3	0.4	0.5	-2.2	-1.4	-0.5	-0.1	0	1	0.9	1.1	-0.7	-3.4	1.5	-1.3	-2.5	-0.8	0.6	0.4	0.4	-0.6	0.2	-0.3	0.1	0.1	0.4	0.1	0	0.3	-0.5	0.6	1.1	-0.9	-0.2	-1.2	0.5	0.4	0.3	0.2	0.1	0.3	0.8	0	-0.2	0.2	0.1	3.7	-0.2	0.2	-0.5	0	0.5	0.2	-0.4	0.2	-0.3	0.9	-1.5	-0.7	0.6	3.6	-0.7	-0.2	0.4	-0.4	0.9	-0.5	-0.2	0.3	0.9	-0.5	-0.8	0.6	0.2	0.7	0.6	2	0.4	1.1	-0.2	1.4	-0.1	-1.6	0.3	0.2	0.8	0	0.5	0	0.2	0.2	0.1	-0.4	-0.3	0.7	-1	0.1	-0.8	1.8	0	0.5	-1.4	-0.3	-1.3	-0.4	2.2	-0.9	-0.4	0.3	-0.4	0	-0.1	0.9	0.3	1.2	0.9	-0.5	0.2	0.1	0	-0.5	-0.4	-0.6	-0.4	-0.2	0.9	0.2	0.6	1.5	0.5	2.1	-0.6	0.6	-0.6	-0.2	0.3	-0.9	0.2	-0.8	0.4	-2.2	0.8	-0.5	-1.1	-0.9	-0.1	-0.3	-0.9	0.1	0.6	0.4	1.1	1.2	1.3	0.9	-0.6	0.4	1.1	0.8	1.3	0.5	-0.3	-0.3	0.7	0.5	0.6	-0.4	-0.5	-0.5	0	0.2	0.4	-1.9	-0.2	-0.5	-0.3	-0.7	0.4	-0.2	-1.1	0	0.4	0.6	-0.4	1	0.6	0.5	1.5	-0.1	0	0.5	-0.1	0	0.3	1.1	-0.7	-0.1	-0.1	1.6	0.6	0.3	1.1	0.1	1.1	-0.9	0.5	0	0	0.7	-0.4	1	0.3	0.4	0	-1.4	-0.4	0.2	1.2	1	-0.4	1.2	0.3	0.1	0.6	0.7	0.9	0.6	1	0.1	3.1	0.5	-1.8	0.1	0.8	-0.8	0.9	0.4	0.1	-1	-0.2	1.3	-0.6	-1.1	-0.5	-0.6	-0.1	-0.2	0.3	0.8	-0.1	0.3	1.2	0.2	0	1.5	0.5	0.5	0.2	-0.5	-0.9	1	-0.5	0.4	-0.2	-0.2	-0.9	-0.4	0.8	-0.6	-0.4	1.7	0.7	-0.8	0.4	0.6	0.2	1.3	-5.2	-2.7	-0.8	1	0.4	0	-0.8	2.3	0.8	0	0	-0.4	0.5	0.4	1	0.2	0.5	0.7	0.2	-0.7	0.2	0	0.3	-0.3	0	0.4	0.3	0.6	-0.5	0	-0.1	0.1	-0.4	0.8	-0.5	-0.5	0.8	0.2	1.2	-0.8	0.3	0.2	-0.1	0	0.4	-0.1	-0.1	-0.3	0.5	1.7	0	0.2	0.2	0.1	0.7	-0.2	2.5	0.8	1.4	0.3	-1.8	-0.1	1.1	0.5	0.1	0.6	-0.4	0.2	-0.1	2.1	-0.2	-0.1	0.9	-1	-0.1	0.7	1.9	-0.6	0	-0.3	-1	0.1	0	1	1.3	0.7	0.6	-0.5	-0.2	0.3	-0.5	0.5	0.7	0.5	-0.4	0.8	-0.7	1	-0.6	-0.5	0.2	1.1	0.3	0.8	0.1	1.7	0.2	0.5	-0.9	-0.3	0.1	1.5	-0.5	-0.4	-0.5	0.4	-0.4	0.5	0.8	-0.3	0.7	1.3	0.8	-1	0.7	-0.2	0.6	-1.4	-0.7	-1.7	0.9	-1.3	0.6	1.1	1.7	-0.4	-0.3	0.2	0.9	-1.1	-0.3	0.2	0.5	-1.8	0.3	-0.6	0.2	0.1	-0.5	1.1	-0.5	-0.1	0.1	0.9	0.9	1.7	-0.6	-0.2	0.7	1.2	3.2	1.7	0.7	-0.2	0.4	1.4	-0.9	-0.7	0.4	-1	0.9	-0.5	0.2	-0.2	-0.1	0.5	-0.1	0.7	0.4	0.5	-0.8	-0.5	0.3	0	1.5	0.3	0	0.9	0.2	-0.2	0.7	0.6	-0.5	1.4	-0.4	-0.9	-0.5	0.1	0.5	0.5	0.1	-0.2	-0.4	0.9	2.7	-1.3	1	-0.3	0.2	-0.4	0	-0.1	0.2	-0.7	0.7	0.5	-0.2	-3.4	1.5	-0.7	0.8	-0.3	-0.3	-0.4	-0.7	0.9	-0.8	-0.3	0.9	-1.2
271B	control	secretory	Quant 22	-0.6	-2.4	-0.2	-1.4	-0.1	0.2	-1.2	0.7	0.1	-0.3	-0.6	1	1.6	-0.4	-2.8	-3.8	0.1	-0.4	-0.1	-0.4	-1.5	1.8	-0.1	0.9	1.5	1.1	-1.1	-0.2	1	-0.7	-0.2	1.3	-0.3	-0.4	-1	-0.4	-0.8	-0.5	-0.2	0	0.1	-0.4	-0.4	0.6	1.1	0	1.1	0.7	0.4	-0.2	-0.3	-0.4	-0.4	0.2	0.9	-0.1	-0.3	-1.4	-2.4	-1	-1	0.7	-0.4	-0.5	-0.8	0.4	-0.3	-1.1	0.6	-0.9	-0.3	-0.1	-1.2	-0.2	-0.3	0.6	-0.7	0.7	0.1	-0.7	0.2	-0.2	-0.3	-0.8	-1.1	-0.6	1.2	0.1	0.3	-0.5	0.5	-0.2	-0.3	-0.6	-0.3	0.7	-1	-1.1	-1.2	-0.7	0.3	-0.2	-0.2	-0.2	0.2	-0.8	-0.7	-1	-0.8	-0.9	-0.4	-0.4	-0.8	-0.1	-0.5	-0.2	0	-1	-0.8	1.4	-1.3	0.4	0.3	-0.5	0	-0.1	-0.7	-1.3	-0.2	-0.1	1.3	-0.8	-0.1	-0.3	-1.2	-0.1	0.7	-0.9	1.4	0.3	-0.1	0.6	0.5	-0.8	-1.7	-0.8	-0.4	-0.4	-1.1	-0.5	-0.4	-0.5	-0.8	-0.4	0.2	0.3	-0.1	0.8	0	0.9	-0.5	-0.1	1.1	0.5	-0.8	-0.3	-0.1	-0.3	0.8	1	0.2	0.2	-0.7	-3.4	-0.4	0.3	-1.1	-0.9	1	-0.9	-0.3	-0.4	0.6	-1.5	-0.2	0.6	0.5	0.6	0.4	1.1	0.1	0.3	1.6	-0.7	0.6	-0.7	0.6	-0.2	0.5	0.9	-1.9	0.3	-0.6	-3.3	-0.1	0.3	0.8	0.1	0.4	0.8	0.4	0.6	0.4	0.8	0.1	1.3	-0.3	1	-1.2	0.6	0.5	0.8	0.2	0.7	1.3	-0.4	-0.1	0.2	-0.4	0.3	-0.4	-0.8	-0.4	0.9	0.8	0.3	0.8	-0.1	-1	1.5	-0.5	1.3	-0.6	-0.5	-0.3	-0.3	0.1	1.1	0.4	0.8	0.6	-0.3	-0.1	-0.5	-0.2	-0.1	-0.6	0.1	-0.8	0.5	0.2	1.1	0.2	-0.2	-1.1	-0.5	2	-0.8	0.2	0.1	-1	-1.3	-0.3	0.6	0.1	1.6	0.9	-0.5	1	0.7	0.8	-0.8	-0.2	-0.4	-0.4	-0.5	0.8	-0.1	-0.5	1.5	0.9	0.1	-0.5	0.9	0.4	-0.4	1	0.3	0.3	-0.3	0.8	-2.4	0.5	0.2	-1	-0.5	0.7	-0.3	-0.9	-0.7	0.1	1	0.4	1.8	1.3	1.6	-0.3	0.5	1.4	0.9	2	1	0.4	-0.1	1	-0.2	0.8	0.2	0.2	-0.2	0.1	0	0.6	-1.6	0.5	-0.1	-0.2	-0.2	0.6	0.1	-1.4	-0.5	0.9	0.5	-0.3	0.8	0.2	0.1	0.3	0.6	-0.4	0.7	-1.3	0.8	0.4	1.2	-0.6	0.8	-0.4	1.3	-0.1	0.6	1.4	-0.2	0.2	-0.8	0.5	0	-0.2	0.3	0.3	0.9	1.1	1.9	-0.1	-1.7	-0.7	0.4	0.7	1.5	-0.6	0	0.6	-0.3	0.8	0.6	0.4	-0.4	0.1	-0.2	0.9	0.4	-1.4	0.5	0.5	0	2.3	0.6	0.7	-0.6	-0.2	1.4	-0.6	-0.3	-0.4	-0.2	0	0.6	0.9	0.2	-0.2	0.6	1.5	-0.3	0.2	1.9	0.2	0.8	0.3	-0.2	-0.6	0.8	-1	0.8	0	0.2	-1.9	0.8	0.6	-1.1	-0.4	1.1	1.2	-0.8	0.2	-0.2	-0.4	0.6	-2.5	-1.7	-0.1	0.4	0.5	-0.3	-0.5	0.7	0.1	0.2	0.3	0.4	0.6	0.5	1.3	0.4	0.8	0.1	0	-0.6	-0.3	-0.5	0.7	0.3	0.9	1.3	1.4	-0.1	0.4	-0.7	0	0.3	-0.2	0.5	0.3	-0.1	0.8	-0.6	1.1	-0.1	-0.5	-0.2	0	-0.3	0.8	0.3	-0.5	-0.2	0	-0.1	0.2	0.1	1	-0.4	1.3	-0.6	0.6	0.7	0.6	0.2	-2.3	0.8	1.2	0.5	0.2	-0.5	-0.2	-0.8	-0.5	2.3	-0.1	0	0.6	0	0.6	0.5	0.9	0	-0.2	-0.5	-0.6	-0.1	-1.1	1	0.9	0.7	1.4	-0.1	-0.1	-0.1	-0.2	0.3	1.3	0.3	0	0.6	-0.1	-0.1	-0.3	1.8	0.5	0	-0.1	0.3	0.1	2.7	-1.1	0.2	-1.3	-0.8	-0.2	1.8	-0.2	-0.5	-0.6	0.6	-0.7	-0.5	1	0.1	-1	0.8	0.7	1.4	0.7	0.4	0.8	0.7	-0.5	-1.8	0.1	-1	1.2	1.7	0.6	-0.1	0.1	0.5	1.2	-0.3	-0.6	-0.3	0.2	-0.9	0.1	-0.3	-0.3	1.3	-0.6	0.2	0.1	-0.1	-0.3	0.1	0.5	0.7	-0.5	-0.2	0.4	0.8	0.9	-0.4	1.6	0.4	1.2	2	-1.2	-0.8	0.3	-0.8	1.2	-0.6	0	0	1.1	0.3	0.3	-0.5	-0.2	0.7	0	0.2	0.4	-0.5	1.5	0.3	0.6	1.5	-0.4	-0.4	0.7	0.8	-0.6	2.1	0.1	-0.6	0.7	0.2	0.9	1	0.8	0.5	-0.3	0.7	1	-1.6	1.9	-0.3	0.7	0.2	-0.5	0.2	0.4	0	-0.4	-0.3	0.7	-2.9	0.8	-0.1	1.5	-0.1	0.1	0.2	-0.5	0.8	0	0.1	-0.8	-0.9
273B	endometroisis	secretory	Quant 23	-0.1	-1.4	0.9	-2.5	0.1	1.5	-2.2	-0.2	-1.1	-0.3	-2	-1.3	2.4	-1	-1.9	-2.7	1.8	0.6	0.6	-0.4	-0.5	1.5	-0.2	2.2	2.6	-0.6	0	0.1	0.1	1	0.8	1.1	0.5	-1.1	-1	1	-0.6	-0.7	-0.1	0.7	0.5	2.4	-0.2	1.1	0.7	1.4	-0.5	-2.3	-1.2	-1.4	-2.2	0.2	-1.5	1.9	-1.4	0.5	-1.9	-1.7	-1.5	-1	-0.5	-0.7	-1.6	1.2	-1.8	1.4	2.6	0.2	-1.5	2.2	3.5	0.3	-0.5	0.8	0.2	-1.3	2.1	-1.3	1.2	-0.5	0.2	0.5	-1	1.4	-0.1	1.1	1.4	0.1	-0.5	0.2	0.8	-0.9	-0.4	-0.5	1.1	-1.2	-1.6	-1.5	-0.3	0	0.2	-1.2	0.9	3.1	1.1	0.8	1	-2.3	-0.1	-0.7	1.8	-1.4	-0.1	-1.3	-0.7	1.3	-1.3	-0.2	-1.2	1	1.5	-0.7	-0.8	0.3	-1.2	2.7	0.4	0.7	3.9	0.8	1.7	1.2	-0.7	0	-0.1	-0.1	1.4	-2.3	1	-0.3	0.3	-0.5	-0.3	-0.8	0	-1.6	0	1	-0.3	-0.5	0.8	0.4	-1	-0.6	1.2	-0.5	-0.3	-1.1	-1.3	-0.2	1.8	1.2	0	0.6	-0.2	-0.4	-0.5	1.5	-2.1	0.7	1.2	0.6	-0.1	-2.5	1.7	-0.9	-1	-1.8	0.6	1.5	1.8	-1	-0.5	-0.7	1.9	-0.5	-0.1	-0.3	-0.8	-0.5	-0.9	-0.6	-2.2	-0.5	-1.9	-1.3	-3.9	1.2	-1	0.7	0.9	0.2	0.6	-2.1	-0.5	-0.6	-0.3	1.3	0.6	-0.6	0.3	0.1	-0.2	-0.2	0.5	1.2	0.4	1.1	-2	0.8	0.4	0	0.4	-1.1	0.1	-1	0.1	-0.6	0.1	0	2.5	-0.1	-0.5	1.4	-1	1.5	0.6	1.5	-0.1	0.6	-0.2	1.6	0.1	0	1.1	0.4	0.8	0.4	-0.3	-0.7	1.2	0.6	-0.1	0.1	-0.2	2.2	-0.6	1.6	0.4	2.4	0.9	-0.1	0.6	0	-0.5	0	0.8	-0.2	0.6	2.1	2.1	3.5	1.8	1	0.1	0.1	0.8	-0.2	-1.6	0.2	-1	-0.2	0	-0.4	1.1	-0.2	-0.1	2.5	0.8	-0.5	1.3	2.7	0.2	-0.2	-1.1	-0.2	1	-1.2	0	-0.5	-0.2	-2	0.7	-0.4	-1.4	-0.8	0.6	-0.1	-0.9	-1.5	1.3	1.1	0.8	0.1	2	2.4	-0.5	-3.8	0.9	0.5	-1.2	-0.2	-0.4	0.1	1.4	-0.3	-1.2	-0.6	-1	-0.8	0.5	0.6	0.6	-0.6	-0.9	-0.3	0.3	-1.4	-1	-1.6	-1.5	1.7	0.2	-0.4	-0.8	1.7	1.7	-0.7	1.9	2.7	0.8	1	-0.1	-0.5	0.3	-0.4	0.5	1	1.7	0.7	0.1	-1.2	0	0.9	-1.2	-0.6	1.4	0.2	0.9	1	-1.1	0.4	-1.7	-0.1	0.5	0.2	0.8	-0.5	0	0.9	-0.1	0.3	0.6	1	0.5	0.7	-0.1	0.8	3.5	1.8	2.6	1.7	-0.5	-1	1	-0.3	2.4	0.2	1.3	-1.1	0	-1.4	-0.2	0.1	0.2	0.1	-0.2	-1.7	-0.7	0.6	0.5	1	1.6	-0.4	-0.5	1.6	1.5	0	-0.7	2.1	-0.7	0.8	1.5	0.6	0.6	0.1	-0.1	-0.7	-0.3	-3	0.5	0.3	-0.4	-0.8	1.6	2.1	0.2	1.1	-5.7	-2.6	-0.2	1.4	0.4	2.9	0.8	0.1	0.7	0.3	1.2	-0.7	0.1	-0.9	0.9	-0.6	0.8	0.7	-0.3	0.8	1.2	1.7	-0.2	-0.2	-0.7	-0.3	0.1	0.4	-1.4	0.4	0.5	-1	-0.3	0.3	-1.1	-1	0	0.8	1.5	-0.3	0.4	-0.1	1.7	-0.5	-0.1	0.2	1.2	-0.8	0.4	-0.2	0.6	0.8	-0.5	-0.6	0	0.8	0.8	-0.2	0.9	-0.1	-1.4	-0.2	-0.3	0	-1.1	1	-0.4	2.5	0.6	1	0.3	0.7	0.6	-2	1	1.2	2.9	-0.8	1.7	-0.8	-0.7	-0.1	-0.1	-1.3	1.3	0.1	-3.2	0.2	1.2	1	0.4	1.8	0.5	0.8	0.4	0.4	-0.7	0.1	-0.6	0.7	1.5	3.6	2.3	1.3	-0.5	-1.5	-0.5	0.4	-0.9	1.4	-0.1	1	-0.4	-0.6	0.6	0.1	0.1	0.9	1.2	-1.4	-0.9	0.4	0	-2.7	-1.1	-0.1	-1.3	0.4	1	-1.2	0.3	-0.4	1.4	0.9	1.2	0.4	-0.6	-0.2	1.4	-0.3	-0.9	-0.2	1.5	-1.5	-1.5	0.5	0.7	-0.9	0.8	2.6	-1.4	-0.3	3.4	0.8	1.3	2	-0.3	0	0.5	1.3	0.8	0.5	2.1	-0.1	-0.9	1.3	-0.3	-0.1	-1.1	-0.8	0.6	-0.2	1.4	0.4	-1.3	0	-0.8	-0.7	0.2	-4.5	-1.6	-0.3	0.7	0.1	1.4	-0.7	0.6	0.9	0.2	1.8	0.9	1.9	-0.9	3.1	0.1	-0.8	-0.3	0.4	0.8	-0.4	-0.6	-0.8	-1	1.4	3.2	-1.2	-0.4	1	0.5	-0.1	0.1	0.4	0.4	1.4	-2.4	1.6	-1.1	-2	-0.6	-1.6	-0.5	1.1	0.2	-0.7	-0.2	0.1	-0.1	1.9	-0.8	-0.2
274B	endometroisis	proliferative	Quant 24	0.3	-1.6	0.4	-4.1	-0.2	2.2	-3.5	0.4	-0.9	0	-3.4	0.3	1.8	-0.8	-1.5	-0.5	2.1	0.2	2.3	-0.7	-0.1	1.2	-0.2	1.2	1.9	1.3	0.4	0.3	1.5	0.4	0.2	-0.4	0.3	0.5	-2	0.4	0.2	0	0.3	0.4	-0.6	-0.2	0.3	-0.2	1.4	0.1	-0.1	-0.2	-0.5	0	-0.9	-0.6	-1.9	2.6	-1	0.3	-2.4	-1.4	-0.6	-0.5	-0.8	-0.2	-0.5	0.7	-0.5	-0.3	1.7	-0.3	-1.3	1.2	2.8	0.9	-0.5	0.8	0.8	-1	-0.2	-1.2	-2.8	0	-0.2	0.3	0.2	-0.3	-0.4	0.5	-0.2	-0.6	-0.1	0.3	0.7	-0.6	1.1	0.3	0.6	-0.2	-2.3	-0.3	-0.9	0.2	0.2	-0.5	0.9	1.1	-0.5	-1.4	0.8	-1.1	0.5	-0.2	0.1	-1.1	0.4	0.4	-0.3	0.4	-1.3	-0.1	-1.3	0.6	0.4	-0.4	0	-0.4	-0.9	1.5	-0.9	-0.4	2.8	0.5	0.1	0.2	-0.5	0.3	-0.6	0.8	-0.1	-1.7	0.2	-0.6	0.1	-0.6	-0.8	-1.8	-4.4	0.5	0.2	0.9	-0.6	-0.2	0.2	-0.3	-0.7	-0.8	-0.6	0	-0.2	-0.6	-0.4	-0.3	0.9	0.6	0.4	0.5	-0.9	-1.3	-0.4	0.2	-2.3	-0.2	0.6	0.3	0.3	-3.1	0.9	-0.6	-2.8	-1	0.3	0.9	0.9	-0.4	-0.6	-1.1	0	-0.3	-0.2	-0.2	-0.6	0.4	-0.5	-0.2	-1	-0.2	-1.4	-1.7	-3.1	-0.2	0	-0.8	-2.9	0.9	0.6	-0.5	-0.3	1.1	-0.2	3.5	0.6	-0.6	-0.1	0.5	0.4	-0.3	0	-0.1	0.6	1.2	-3.4	0.5	0.4	1	1.4	-0.1	-1.1	-0.8	0.9	0	0.8	0	1.6	0.2	0.1	0.1	-0.5	0.9	-0.2	-0.1	-0.2	0	0.4	0.2	0.2	-1	0.1	0.8	0.6	1.1	-0.4	-0.8	0	0.8	0.7	0.1	0.1	1.2	0	1.3	-0.3	1.3	-0.1	0.1	-6.3	-0.2	-0.7	-0.1	0.8	-0.1	-0.3	0.2	-0.5	0.6	0.6	0.9	0.4	-0.1	-0.3	-0.3	-0.7	0.1	-0.6	-0.5	0.1	0	-0.4	0.2	0.2	0.3	-0.2	0.1	-0.1	2	-0.1	-0.6	-1.2	0.4	-0.1	-0.3	-0.2	-0.2	0.1	-1	0.8	-0.6	-2.1	-0.5	0.6	-0.1	-0.5	-0.9	-0.1	0.4	0.8	-0.7	0.5	0.3	-0.3	-0.8	0.2	0.8	-0.6	-0.3	-0.7	-0.1	-0.2	-0.1	-0.6	-0.7	-0.8	-0.7	0.3	0.4	0.3	-1.8	-0.6	-0.5	0	-0.7	-0.4	-0.5	-0.4	0.8	-0.8	-0.3	-0.2	-0.2	1.2	0	0.4	2	0.4	1.5	-0.6	-0.6	-0.1	0.3	-0.7	0.1	0.4	0.8	0.6	-0.6	-0.3	0.7	0.2	-0.5	1.5	-0.1	0.8	0.9	-1	0.4	-0.7	0.8	0.4	-0.5	0.2	0.1	0.2	-0.4	0	0.7	-0.2	0.9	0.2	0.4	0.6	0.5	1	-0.4	0.9	0.3	-0.3	-0.7	0.6	0.3	0.6	0.6	1.2	-0.2	0.1	-0.4	-0.5	0.3	-0.3	0.2	-0.3	-1	0.2	0.5	-0.8	0.6	0.2	0.4	0	-0.3	0.9	0.1	0.3	1.5	-0.4	0.1	0.4	-0.2	0.3	0.3	1.2	-0.5	1	-0.6	0.4	0	-0.9	-1.2	-0.3	0.9	0.1	0.4	-0.7	-3.3	-0.3	0.2	-1.2	1.8	0	0.5	0.7	0.2	1	-0.2	-0.6	-0.8	-0.2	-1.1	-0.3	0.7	0.3	-0.1	0.6	1	0.2	-0.4	-0.6	0.3	1.1	0	0.3	-0.1	0.1	-0.3	-0.4	0.2	0.4	0	0.7	1.1	0.2	-0.5	0.2	-0.1	0.6	-0.2	0.2	-0.6	0.6	-0.3	0.7	1.1	0.6	0.5	-0.1	0.1	-0.6	0.2	0.5	0.1	-0.1	0.2	-0.9	0	0.3	0.2	-0.8	-0.3	0.2	-0.1	-0.3	0.7	0.3	0.2	0.3	-2	0.5	1.1	-2.4	-0.5	0.8	-0.4	-0.2	0.2	0.1	-0.5	1.6	0.2	-1.6	0.1	0.5	0	0.2	0.4	-0.3	0.6	-0.2	0.4	0.6	-1.2	-0.2	0	-0.5	0.7	1.2	0.5	1.1	-0.2	-0.9	-0.2	-0.5	0.4	0.3	0.6	0	-0.1	0.8	-0.5	1.2	0.6	-0.4	-1.5	0	0.1	0.6	-2.4	-0.6	0.3	-0.7	-1.2	-0.1	-0.7	-0.1	0.2	-0.2	0.2	1.7	0.3	-0.5	0	0.3	-0.7	-0.9	0.5	0.6	0.4	-1	-0.4	0.4	-1.3	0.8	1.4	-0.4	-0.5	0.4	1	0.7	0.7	0.5	0.3	0.4	0.5	0.4	-0.3	0.6	-0.1	-0.6	0.6	-0.6	0	-0.6	-0.6	-0.1	0	0.3	0	-1.2	0	-0.4	-0.7	0.5	0.7	-5	-1.3	0.7	-0.2	1.2	-0.9	0.1	0.8	-1.1	0.1	0.9	0.6	-0.8	0.1	1.6	-0.3	-1.2	0.2	0.5	-0.2	0.2	0.7	-1.1	0.4	1.2	-0.6	0.1	0.4	1.4	0.5	-0.1	0.8	-0.3	0.1	0.9	-0.7	-0.6	-1.8	-0.2	-1.1	-0.7	-0.3	0	-0.9	-0.9	0.3	-0.1	-0.1	1.2	-0.8
