## Supplemental Table 6 for "Integrating endometrial proteomic and single cell transcriptomic pipelines reveals distinct menstrual cycle and endometriosis-associated molecular profiles"

### Sheet: cell type markers
Gene	p_val_adj	cluster
CD14	0	macrophage
CYBB	0	macrophage
IL1B	0	macrophage
PLEK	0	macrophage
LYZ	0	macrophage
TYROBP	0	macrophage
RGS1	0	macrophage
C1QA	0	macrophage
LAPTM5	0	macrophage
C1QB	0	macrophage
CSF1R	0	macrophage
GPR183	0	macrophage
ITGB2	0	macrophage
CCL3	0	macrophage
PTPRC	0	macrophage
AIF1	0	macrophage
MS4A6A	0	macrophage
BCL2A1	0	macrophage
C1QC	0	macrophage
FGL2	0	macrophage
C5AR1	0	macrophage
CD163	0	macrophage
FCGR3A	0	macrophage
CCL4	0	macrophage
MPEG1	0	macrophage
FCER1G	0	macrophage
SAMSN1	0	macrophage
HLA-DQB1	0	macrophage
HLA-DQA1	0	macrophage
MNDA	0	macrophage
VSIG4	0	macrophage
IL1RN	0	macrophage
FOLR2	0	macrophage
TAGAP	0	macrophage
OLR1	0	macrophage
ADAP2	0	macrophage
FPR1	0	macrophage
CD53	0	macrophage
NCF2	0	macrophage
PTAFR	0	macrophage
FCGR2A	0	macrophage
AMICA1	0	macrophage
IGSF6	0	macrophage
ALOX5AP	0	macrophage
HLA-DOA	0	macrophage
CD84	0	macrophage
SLCO2B1	0	macrophage
MS4A7	0	macrophage
HLA-DQA2	0	macrophage
HCK	0	macrophage
MSR1	0	macrophage
CCR1	0	macrophage
LAIR1	0	macrophage
CD86	0	macrophage
ARHGAP30	0	macrophage
LST1	0	macrophage
DOCK2	0	macrophage
TREM2	0	macrophage
NLRP3	0	macrophage
PLCB2	0	macrophage
GNA15	0	macrophage
NCKAP1L	0	macrophage
TBXAS1	0	macrophage
IL10RA	0	macrophage
ITGAM	0	macrophage
C3AR1	0	macrophage
FPR3	0	macrophage
CORO1A	0	macrophage
RNASE6	0	macrophage
POU2F2	0	macrophage
2021-03-01	0	macrophage
LAT2	0	macrophage
PIK3AP1	0	macrophage
CYTH4	0	macrophage
LILRB4	0	macrophage
NCF4	0	macrophage
LILRB1	0	macrophage
LY86	0	macrophage
CX3CR1	0	macrophage
C1orf162	0	macrophage
TFEC	0	macrophage
MS4A4A	0	macrophage
SLAMF8	0	macrophage
LILRB2	0	macrophage
FAM26F	0	macrophage
TLR7	0	macrophage
VAV1	0	macrophage
CLEC7A	0	macrophage
AOAH	0	macrophage
GPR34	0	macrophage
CXorf21	0	macrophage
HAVCR2	0	macrophage
BTK	0	macrophage
FGD2	0	macrophage
CD33	0	macrophage
SCIMP	0	macrophage
P2RY13	0	macrophage
SPI1	0	macrophage
NCF1	0	macrophage
SIGLEC10	0	macrophage
HPGDS	0	macrophage
HLA-DRB5	9.60354e-303	macrophage
MYO1F	1.13469e-298	macrophage
EVI2B	2.78077e-298	macrophage
PTGER4	9.8677e-298	macrophage
SLA	1.36117e-292	macrophage
WDFY4	3.9214e-291	macrophage
FYB	2.41147e-289	macrophage
LCP2	4.34306e-287	macrophage
HLA-DQB2	1.4902e-286	macrophage
WAS	3.90322e-279	macrophage
HMHA1	6.18072e-276	macrophage
TLR2	2.83613e-275	macrophage
GPR84	9.63594e-273	macrophage
TNFSF13B	2.07047e-271	macrophage
CLEC10A	1.19819e-270	macrophage
BIN2	1.79234e-268	macrophage
SIGLEC1	5.60693e-268	macrophage
RASSF5	1.17423e-267	macrophage
HCLS1	7.15726e-261	macrophage
THEMIS2	1.46463e-254	macrophage
HLA-DPA1	8.30405e-243	macrophage
EMB	2.07149e-242	macrophage
CPVL	1.05228e-241	macrophage
DOK2	6.66322e-238	macrophage
OSM	1.16316e-237	macrophage
PIK3R5	4.08633e-234	macrophage
CEBPA	1.85113e-231	macrophage
IL2RA	6.71184e-226	macrophage
CD300A	1.11274e-223	macrophage
CD209	3.71735e-222	macrophage
ITGAX	4.69841e-217	macrophage
SELPLG	1.12944e-215	macrophage
DOCK8	2.95805e-211	macrophage
IFI30	2.27898e-208	macrophage
APOBR	8.87668e-204	macrophage
SRGN	3.83344e-199	macrophage
IKZF1	8.33744e-198	macrophage
STX11	6.24219e-197	macrophage
STAB1	2.46483e-192	macrophage
CCR5	1.23722e-190	macrophage
CD163L1	3.42828e-188	macrophage
GPR65	1.48501e-187	macrophage
PRKCB	1.40334e-186	macrophage
IL10	1.03657e-182	macrophage
GPSM3	1.2984e-180	macrophage
HLA-DRB1	3.26613e-180	macrophage
ARHGAP9	8.73735e-178	macrophage
EVI2A	1.00307e-168	macrophage
PARVG	1.53946e-168	macrophage
INPP5D	7.65583e-168	macrophage
ALOX5	3.85436e-166	macrophage
GPR132	3.04755e-165	macrophage
NFAM1	4.36809e-163	macrophage
CD68	1.39686e-159	macrophage
HMOX1	4.77472e-159	macrophage
SLC15A3	4.08667e-157	macrophage
SLC7A7	6.98651e-157	macrophage
ARHGDIB	1.08414e-152	macrophage
HLA-DRA	8.43478e-151	macrophage
TREM1	3.31088e-148	macrophage
CTSS	1.69025e-147	macrophage
FERMT3	1.84262e-147	macrophage
CD4	2.94536e-147	macrophage
NR4A3	3.14619e-146	macrophage
SELL	5.49879e-145	macrophage
PIK3CG	4.73086e-142	macrophage
GMFG	1.84196e-141	macrophage
ARRB2	5.45435e-140	macrophage
CYTIP	3.55151e-138	macrophage
HLA-DPB1	3.90477e-137	macrophage
CSF2RA	7.58527e-137	macrophage
ITGAL	4.53344e-135	macrophage
S100A9	7.75226e-130	macrophage
SLAMF7	1.11726e-127	macrophage
RAC2	2.38773e-125	macrophage
RGS2	6.41696e-124	macrophage
CD83	2.84225e-121	macrophage
ARHGAP4	1.01938e-120	macrophage
TRPM2	2.29275e-118	macrophage
CD37	3.03614e-117	macrophage
PTPRE	1.9122e-116	macrophage
PTGS2	2.53184e-110	macrophage
CSF2RB	2.34281e-109	macrophage
RASGEF1B	1.51142e-108	macrophage
DOCK10	5.32104e-107	macrophage
ARHGAP25	1.06375e-106	macrophage
SIRPA	8.90587e-103	macrophage
FAM129A	1.55213e-102	macrophage
CIITA	2.05724e-102	macrophage
IRF8	4.17843e-102	macrophage
CMKLR1	8.50073e-102	macrophage
LRMP	2.50192e-101	macrophage
SASH3	5.97321e-100	macrophage
PHACTR1	6.44413e-100	macrophage
FAM49B	8.41983e-100	macrophage
ABI3	4.03959e-97	macrophage
TNF	3.65845e-96	macrophage
RUNX3	3.88098e-95	macrophage
HLA-DMA	6.31506e-95	macrophage
IL8	8.7632e-94	macrophage
CXCL16	2.8685e-92	macrophage
GATM	1.10617e-91	macrophage
PDE4B	6.94576e-91	macrophage
ADAM8	1.41407e-90	macrophage
SKAP2	1.41283e-88	macrophage
GMIP	2.86248e-88	macrophage
APBB1IP	3.12609e-88	macrophage
NR4A2	6.06373e-88	macrophage
TSPAN33	6.4273e-88	macrophage
SH2B3	2.69625e-87	macrophage
TMEM176B	5.82226e-87	macrophage
CD74	2.64655e-86	macrophage
PIK3CD	6.93067e-82	macrophage
FGR	3.51181e-79	macrophage
PTPN7	4.90529e-79	macrophage
KLHL6	2.75903e-77	macrophage
RASSF4	4.73995e-77	macrophage
PTPN6	6.09654e-77	macrophage
RELT	3.92664e-76	macrophage
OTUD1	5.09972e-73	macrophage
TNFRSF1B	8.08305e-71	macrophage
BLNK	1.80595e-70	macrophage
CD69	8.10558e-70	macrophage
ICAM1	2.44836e-69	macrophage
MPP1	6.99163e-69	macrophage
GAL3ST4	2.21024e-68	macrophage
CD93	9.89465e-68	macrophage
DSE	1.50141e-67	macrophage
G0S2	1.86949e-66	macrophage
PLAUR	2.16188e-66	macrophage
LYN	1.36868e-65	macrophage
RCSD1	2.43995e-65	macrophage
SAMHD1	1.12822e-63	macrophage
SYK	3.51772e-63	macrophage
EMR2	4.07322e-63	macrophage
SERPINB9	1.38258e-61	macrophage
LCP1	1.91053e-61	macrophage
ST8SIA4	2.29426e-61	macrophage
FMNL1	7.36675e-61	macrophage
PREX1	3.61074e-60	macrophage
PYCARD	1.97424e-59	macrophage
ITGA4	8.89431e-58	macrophage
EFHD2	1.56285e-57	macrophage
RHBDF2	1.60061e-57	macrophage
RAB20	1.9947e-57	macrophage
FAM105A	2.6161e-56	macrophage
STK17B	5.4072e-56	macrophage
ARHGEF6	6.16665e-56	macrophage
CSF3R	2.41728e-53	macrophage
METRNL	2.70685e-53	macrophage
ADRBK2	3.92458e-53	macrophage
C10orf54	2.74016e-52	macrophage
GPRIN3	4.03165e-52	macrophage
CXCR4	4.86492e-52	macrophage
PLAU	5.06684e-52	macrophage
VAMP8	2.40555e-51	macrophage
HLA-DMB	2.78895e-51	macrophage
BST2	3.8561e-51	macrophage
NFKBIE	8.14347e-50	macrophage
SGK1	1.84311e-49	macrophage
KCNAB2	2.41038e-49	macrophage
TLR1	1.2565e-48	macrophage
GNG2	5.66047e-48	macrophage
HLA-B	2.47815e-47	macrophage
RNASE1	2.53467e-47	macrophage
MEF2C	2.65783e-47	macrophage
NINJ1	3.0081e-47	macrophage
NFKBID	4.79393e-47	macrophage
PSAP	6.55187e-46	macrophage
CASP1	9.92603e-46	macrophage
MYO5A	1.46962e-45	macrophage
TNFAIP8	1.87087e-45	macrophage
CYBA	2.26908e-45	macrophage
SMAP2	2.4282e-45	macrophage
NFATC2	3.0394e-45	macrophage
FTL	8.36974e-45	macrophage
HBEGF	1.01509e-44	macrophage
GIMAP8	2.30669e-44	macrophage
CAPG	1.55599e-43	macrophage
AMPD3	3.87566e-43	macrophage
GRB2	1.32267e-42	macrophage
STK10	2.54632e-42	macrophage
CCL2	4.74503e-42	macrophage
PLXDC2	5.77862e-42	macrophage
MGAT4A	5.89594e-42	macrophage
GIMAP4	1.14195e-41	macrophage
SORL1	1.34578e-41	macrophage
EGR2	1.68958e-41	macrophage
OGFRL1	1.80917e-41	macrophage
B2M	5.33419e-41	macrophage
PTPRJ	7.97223e-41	macrophage
MAFB	1.23721e-39	macrophage
MAN2B1	1.24529e-39	macrophage
CTSZ	3.06228e-39	macrophage
UCP2	4.02289e-39	macrophage
PAK1	5.32611e-39	macrophage
REL	6.02203e-39	macrophage
MTSS1	6.36635e-39	macrophage
PPIF	8.54221e-39	macrophage
ANKRD44	1.00607e-38	macrophage
ARPC1B	1.98025e-38	macrophage
UNC93B1	2.03315e-38	macrophage
TYMP	4.67872e-37	macrophage
IL16	6.02509e-37	macrophage
RGS19	1.18372e-36	macrophage
KCTD12	1.9065e-36	macrophage
RUNX1	1.08073e-35	macrophage
ZNF331	1.50907e-35	macrophage
DOCK11	2.21719e-35	macrophage
DENND3	2.42669e-35	macrophage
KIAA0930	2.98167e-35	macrophage
ARL4C	6.79809e-35	macrophage
SERPINB1	6.85797e-35	macrophage
ARHGAP18	1.52712e-34	macrophage
ENTPD1	5.08383e-34	macrophage
NAMPT	9.32586e-34	macrophage
GNA13	1.19894e-33	macrophage
COTL1	1.80343e-33	macrophage
TMC6	2.2596e-33	macrophage
FCGBP	2.44304e-33	macrophage
RGS10	3.90466e-33	macrophage
LGALS9	4.27366e-33	macrophage
SLC31A2	7.32981e-33	macrophage
FAM49A	9.17315e-33	macrophage
DUSP2	9.82249e-33	macrophage
MERTK	8.45906e-32	macrophage
BMP2K	1.25997e-31	macrophage
PILRA	1.26507e-31	macrophage
ARHGAP27	1.47208e-31	macrophage
TNFRSF11A	4.74629e-31	macrophage
WIPF1	4.80715e-31	macrophage
ATP6V1B2	1.75383e-30	macrophage
HLA-E	7.34504e-29	macrophage
TNFAIP3	1.05836e-28	macrophage
MFSD1	1.89797e-28	macrophage
SECTM1	2.79661e-28	macrophage
APOC1	5.58385e-28	macrophage
SLC16A3	5.61526e-28	macrophage
SFMBT2	6.80119e-28	macrophage
RHOG	1.59524e-27	macrophage
OAZ1	2.47962e-27	macrophage
NPC2	3.55681e-27	macrophage
TMEM176A	8.58258e-27	macrophage
IER5	1.30779e-26	macrophage
DOCK4	4.08252e-26	macrophage
KLF6	5.16006e-26	macrophage
LINC00936	6.30142e-26	macrophage
AP1B1	9.0832e-26	macrophage
LGMN	1.26947e-25	macrophage
GM2A	1.83914e-25	macrophage
GNAI2	1.86316e-25	macrophage
TPP1	3.41144e-25	macrophage
GRASP	4.87923e-25	macrophage
PLXNC1	1.35652e-24	macrophage
GRN	1.44113e-24	macrophage
PLEKHO2	1.51429e-24	macrophage
MXD1	2.28898e-24	macrophage
BID	2.66261e-24	macrophage
DAPK1	2.74682e-24	macrophage
TLR4	3.06627e-24	macrophage
VASP	4.85118e-24	macrophage
F13A1	4.98723e-24	macrophage
HLA-C	6.63483e-24	macrophage
NFKBIA	7.42189e-24	macrophage
FNBP1	7.54587e-24	macrophage
LPAR6	1.33339e-23	macrophage
ZNF267	1.62422e-23	macrophage
CREM	2.03169e-23	macrophage
CELF2	3.27662e-23	macrophage
ZEB2	3.35217e-23	macrophage
ARHGAP31	3.67955e-23	macrophage
CAMK1D	3.86369e-23	macrophage
FCHSD2	4.72729e-23	macrophage
SCPEP1	4.80776e-23	macrophage
B3GNT5	5.381e-23	macrophage
BHLHE40	5.44242e-23	macrophage
CD97	6.89216e-23	macrophage
ARRB1	7.14107e-23	macrophage
PLEKHO1	7.89495e-23	macrophage
A2M	9.97149e-23	macrophage
GLUL	2.0934e-22	macrophage
CAP1	2.41779e-22	macrophage
PLA2G15	3.48837e-22	macrophage
IL6R	4.21874e-22	macrophage
ACTR2	4.60057e-22	macrophage
EHBP1L1	4.66043e-22	macrophage
IL17RA	7.11598e-22	macrophage
SLC2A3	7.68804e-22	macrophage
ELL2	1.91088e-21	macrophage
CECR1	3.19169e-21	macrophage
FES	3.51699e-21	macrophage
TMEM106A	3.9022e-21	macrophage
IQGAP2	5.37715e-21	macrophage
FTH1	5.57122e-21	macrophage
INSIG1	6.20544e-21	macrophage
TSC22D3	1.04079e-20	macrophage
AHR	1.13181e-20	macrophage
CSK	1.35549e-20	macrophage
KLF2	1.453e-20	macrophage
FCGRT	1.85234e-20	macrophage
CREG1	1.86661e-20	macrophage
ANXA1	2.31472e-20	macrophage
FGD4	2.50497e-20	macrophage
LRRK2	2.59685e-20	macrophage
HLA-A	3.01497e-20	macrophage
RNF130	3.85614e-20	macrophage
ARPC2	3.99854e-20	macrophage
THBD	4.30781e-20	macrophage
PFKFB3	5.74754e-20	macrophage
NAGA	9.67033e-20	macrophage
ADCY7	1.50588e-19	macrophage
ABR	1.6363e-19	macrophage
DUSP6	2.07046e-19	macrophage
CCDC88A	2.30635e-19	macrophage
SERPINA1	3.02867e-19	macrophage
TPM3	3.25558e-19	macrophage
RAP1A	5.63929e-19	macrophage
RILPL2	6.9186e-19	macrophage
CNPY3	8.19633e-19	macrophage
GPX1	8.28709e-19	macrophage
PLBD1	8.71995e-19	macrophage
ASAH1	2.01824e-18	macrophage
FMNL3	2.22347e-18	macrophage
HLA-F	2.23981e-18	macrophage
TGFB1	2.25989e-18	macrophage
RNF19B	3.97265e-18	macrophage
LITAF	4.11425e-18	macrophage
SEMA4D	7.28154e-18	macrophage
ACTB	1.14916e-17	macrophage
PPT1	3.00305e-17	macrophage
TLN1	3.97592e-17	macrophage
TGFBI	4.16652e-17	macrophage
ETV5	9.09899e-17	macrophage
GNB4	9.65028e-17	macrophage
TACC3	1.07318e-16	macrophage
RIPK2	1.10602e-16	macrophage
GAS7	1.52171e-16	macrophage
SAT1	1.70232e-16	macrophage
LRRFIP1	3.54387e-16	macrophage
LIPA	6.21179e-16	macrophage
LPCAT2	6.7966e-16	macrophage
CXCL3	9.92254e-16	macrophage
CTSB	1.26695e-15	macrophage
IQGAP1	1.29557e-15	macrophage
SLC43A2	2.13744e-15	macrophage
PAG1	2.23301e-15	macrophage
MKNK1	2.41539e-15	macrophage
TMSB4X	2.82598e-15	macrophage
PPP1R18	3.33581e-15	macrophage
CTSD	4.56603e-15	macrophage
RAPGEF1	8.19639e-15	macrophage
CYTH1	8.23518e-15	macrophage
BTG1	9.09773e-15	macrophage
CST3	9.37078e-15	macrophage
TAOK3	1.05189e-14	macrophage
LACTB	1.57783e-14	macrophage
NFKBIZ	1.7814e-14	macrophage
RBM47	3.51523e-14	macrophage
PFN1	4.77212e-14	macrophage
MAP3K8	5.24525e-14	macrophage
PICALM	1.1273e-13	macrophage
FRMD4A	1.25463e-13	macrophage
SDCBP	1.34489e-13	macrophage
SYNGR2	2.09174e-13	macrophage
NABP1	3.01672e-13	macrophage
CNTRL	3.16782e-13	macrophage
KIAA0226L	3.39164e-13	macrophage
TTYH3	5.05795e-13	macrophage
IFNGR2	5.51364e-13	macrophage
SH3KBP1	6.36929e-13	macrophage
ITSN2	9.67676e-13	macrophage
SNX18	1.08746e-12	macrophage
ACTR3	1.22239e-12	macrophage
STAT5A	2.15418e-12	macrophage
KIAA0247	2.21005e-12	macrophage
PPP1R15B	2.56861e-12	macrophage
PNP	3.24303e-12	macrophage
GADD45B	3.56792e-12	macrophage
SPRED1	4.18906e-12	macrophage
S100A4	6.50822e-12	macrophage
GIT2	8.85966e-12	macrophage
SH3BGRL3	9.31149e-12	macrophage
PGK1	1.08791e-11	macrophage
CXCL2	1.34755e-11	macrophage
S100A10	1.49746e-11	macrophage
DPYD	1.58178e-11	macrophage
RASSF3	2.16082e-11	macrophage
SP110	2.63908e-11	macrophage
MCL1	3.8383e-11	macrophage
NIN	3.89007e-11	macrophage
IER3	5.04413e-11	macrophage
DBI	6.58328e-11	macrophage
CTSA	7.00669e-11	macrophage
CD302	8.5382e-11	macrophage
C9orf72	8.90018e-11	macrophage
S100A11	9.63732e-11	macrophage
ME2	9.82041e-11	macrophage
NCOA4	1.2164e-10	macrophage
YWHAH	1.21682e-10	macrophage
ENPP2	1.88777e-10	macrophage
MEF2A	2.34191e-10	macrophage
BAZ1A	3.01395e-10	macrophage
CTSC	3.35963e-10	macrophage
RAB32	3.83795e-10	macrophage
LAP3	3.85574e-10	macrophage
DUSP1	4.21679e-10	macrophage
AP1S2	4.85283e-10	macrophage
COLEC12	5.35338e-10	macrophage
TUBA1B	5.796e-10	macrophage
KDM6B	5.81456e-10	macrophage
USF2	6.90728e-10	macrophage
SWAP70	6.97219e-10	macrophage
CSRNP1	1.00805e-09	macrophage
SOD2	1.10862e-09	macrophage
DBNL	1.2182e-09	macrophage
GNPTAB	1.27575e-09	macrophage
ATP6V0B	1.92149e-09	macrophage
QKI	2.2257e-09	macrophage
FKBP15	2.51489e-09	macrophage
SNX2	2.92404e-09	macrophage
MBNL1	3.03292e-09	macrophage
CLIC1	3.71289e-09	macrophage
TLE3	3.86195e-09	macrophage
CYFIP1	4.1991e-09	macrophage
EPB41L3	6.25104e-09	macrophage
APLP2	6.39512e-09	macrophage
CFLAR	7.27452e-09	macrophage
CHMP1B	8.28429e-09	macrophage
RASSF2	1.04534e-08	macrophage
M6PR	1.09336e-08	macrophage
CEBPB	1.41623e-08	macrophage
RNF213	1.47338e-08	macrophage
HSPH1	1.82305e-08	macrophage
MX2	2.44588e-08	macrophage
STK4	3.2278e-08	macrophage
IFNGR1	3.26195e-08	macrophage
CTSH	3.50891e-08	macrophage
ITPRIP	3.68807e-08	macrophage
BACH1	3.80023e-08	macrophage
PRDM1	4.06856e-08	macrophage
KLF4	4.31391e-08	macrophage
ZC3H12A	4.51596e-08	macrophage
MSN	8.15297e-08	macrophage
CTSL	8.36384e-08	macrophage
BRI3	8.94239e-08	macrophage
WSB1	8.98056e-08	macrophage
LMNB1	9.8445e-08	macrophage
CDKN1A	1.30133e-07	macrophage
CPPED1	1.66004e-07	macrophage
EZR	1.67244e-07	macrophage
RNF149	1.77879e-07	macrophage
CDC42SE1	2.48141e-07	macrophage
ITPR2	3.77003e-07	macrophage
ADM	4.62636e-07	macrophage
FUCA1	4.84704e-07	macrophage
CAPZB	5.643e-07	macrophage
DNTTIP2	6.0905e-07	macrophage
ACER3	7.00225e-07	macrophage
CYLD	1.15204e-06	macrophage
PER1	1.30337e-06	macrophage
UPP1	1.60002e-06	macrophage
ELF1	1.84422e-06	macrophage
NFKB1	2.75549e-06	macrophage
MARCKS	3.46979e-06	macrophage
HECA	4.04536e-06	macrophage
JMJD1C	4.41391e-06	macrophage
SLC40A1	4.44974e-06	macrophage
RAP2B	4.79509e-06	macrophage
ETV3	5.15091e-06	macrophage
TACC1	6.92238e-06	macrophage
MYO9B	7.97124e-06	macrophage
ARPC5	8.10876e-06	macrophage
PTPN18	8.1601e-06	macrophage
ATG3	8.5816e-06	macrophage
TAPBP	9.11625e-06	macrophage
ANKH	1.1764e-05	macrophage
NR4A1	1.73914e-05	macrophage
SPP1	1.77613e-05	macrophage
NR3C1	1.90971e-05	macrophage
DAB2	3.2918e-05	macrophage
DNMT1	3.37032e-05	macrophage
PPP1R15A	3.47122e-05	macrophage
EHD1	3.58865e-05	macrophage
MGAT1	3.66572e-05	macrophage
SAMD9L	3.92109e-05	macrophage
SELK	4.04395e-05	macrophage
OAS3	4.27162e-05	macrophage
ARL6IP5	5.02898e-05	macrophage
PSMB9	5.79037e-05	macrophage
ATP2B1	5.86598e-05	macrophage
DMXL2	7.69564e-05	macrophage
IFRD1	8.04878e-05	macrophage
SKIL	8.90732e-05	macrophage
HSPA1A	9.14873e-05	macrophage
PLSCR1	0.000105831	macrophage
FMNL2	0.000129963	macrophage
ID2	0.000184396	macrophage
HSP90AA1	0.000199461	macrophage
ETS2	0.000236342	macrophage
EIF4A3	0.000255153	macrophage
ABCA1	0.000272337	macrophage
MAPKAPK2	0.000291795	macrophage
YPEL5	0.000571287	macrophage
PKM	0.000670072	macrophage
RNF144B	0.00135836	macrophage
APOE	0.00174175	macrophage
RAB11FIP1	0.00226018	macrophage
MAF	0.00244473	macrophage
ADAM17	0.0024625	macrophage
TGFBR1	0.00317927	macrophage
BLVRB	0.00347766	macrophage
PLD3	0.00720719	macrophage
PEA15	0.00725073	macrophage
DNM2	0.00762926	macrophage
NUMB	0.010215	macrophage
GBP4	0.0129997	macrophage
GPCPD1	0.0139551	macrophage
JMJD6	0.0203686	macrophage
ETF1	0.0375975	macrophage
DDIT4	0.0390266	macrophage
PNPLA8	0.0690765	macrophage
WARS	0.0762184	macrophage
CD55	0.282698	macrophage
DIAPH1	0.320482	macrophage
FLII	0.375784	macrophage
PARP14	0.473608	macrophage
LPCAT1	0.841679	macrophage
ACSL1	0.887447	macrophage
TIPARP	0.988339	macrophage
STAT1	1	macrophage
VEGFA	1	macrophage
JOSD1	1	macrophage
HERPUD1	1	macrophage
CHD1	1	macrophage
CDKN1B	1	macrophage
GPNMB	1	macrophage
TAGLN2	1	macrophage
OXSR1	1	macrophage
BIRC3	1	macrophage
LHFPL2	1	macrophage
FOSL2	1	macrophage
THBS1	1	macrophage
LYST	1	macrophage
PTPRC1	0	NK cells
CCL5	0	NK cells
IL2RB	0	NK cells
GZMA	0	NK cells
TRBC2	0	NK cells
PTPRCAP	0	NK cells
GZMB	0	NK cells
CD691	0	NK cells
SLA1	0	NK cells
CTSW	0	NK cells
CD96	0	NK cells
CD247	0	NK cells
ARHGAP301	0	NK cells
ITGAL1	0	NK cells
NKG7	0	NK cells
TRDC	0	NK cells
PRF1	0	NK cells
SPN	0	NK cells
RAC21	0	NK cells
IKZF11	0	NK cells
KLRB1	0	NK cells
ZAP70	0	NK cells
KLRC1	0	NK cells
CD2	0	NK cells
PSTPIP1	0	NK cells
TMC8	0	NK cells
GATA3	0	NK cells
EOMES	0	NK cells
IL2RG	0	NK cells
MATK	0	NK cells
XCL2	0	NK cells
KLRD1	0	NK cells
CD3E	0	NK cells
CD7	0	NK cells
CST7	0	NK cells
XCL1	0	NK cells
SLA2	0	NK cells
ITK	0	NK cells
TMIGD2	0	NK cells
FASLG	0	NK cells
CXCR3	0	NK cells
SLAMF6	6.99826e-285	NK cells
RHOH	2.29533e-279	NK cells
SASH31	3.28729e-279	NK cells
ARHGAP91	5.9079e-268	NK cells
RASSF51	8.12504e-267	NK cells
GZMH	3.81878e-263	NK cells
ZNF683	5.5361e-263	NK cells
GRAP2	2.03617e-262	NK cells
TBC1D10C	9.9778e-249	NK cells
KRT86	4.54006e-246	NK cells
GZMK	8.59716e-246	NK cells
RUNX31	1.73525e-244	NK cells
CD3D	1.31176e-242	NK cells
DOK21	5.1685e-242	NK cells
SLFN12L	1.17112e-236	NK cells
ITGAD	1.15108e-234	NK cells
CORO1A1	1.79073e-233	NK cells
CD52	3.56715e-230	NK cells
FYB1	1.63894e-228	NK cells
ITGB21	1.42258e-223	NK cells
LCK	2.50085e-218	NK cells
MYO1G	6.3264e-217	NK cells
NCAM1	1.91652e-213	NK cells
EMB1	5.27433e-210	NK cells
SH2D1B	1.66311e-209	NK cells
BCL11B	2.87757e-205	NK cells
CCL41	4.29873e-204	NK cells
DOCK21	9.73032e-204	NK cells
TRAC	1.44958e-203	NK cells
FGR1	9.23128e-203	NK cells
RP11-94L15.2	2.69112e-202	NK cells
CD6	3.30194e-201	NK cells
KRT81	1.50693e-198	NK cells
BIN21	2.50794e-197	NK cells
CYTIP1	5.31342e-196	NK cells
IKZF3	6.37107e-194	NK cells
APOBR1	1.84743e-193	NK cells
CD27	1.36501e-191	NK cells
TRAF3IP3	5.25793e-191	NK cells
PARP15	1.49899e-183	NK cells
ACAP1	2.30724e-182	NK cells
PYHIN1	2.46785e-181	NK cells
ITGAX1	2.94935e-181	NK cells
HCST	1.38923e-178	NK cells
CARD11	2.30526e-178	NK cells
LAPTM51	2.12665e-177	NK cells
CRTAM	1.82467e-169	NK cells
HMHA11	5.7867e-167	NK cells
GBP5	6.31065e-163	NK cells
RASAL3	4.45248e-162	NK cells
SH2D1A	1.93517e-157	NK cells
KIF21B	2.87012e-154	NK cells
LCP21	2.95157e-154	NK cells
TNFRSF18	4.10998e-154	NK cells
RGS11	6.66245e-152	NK cells
GPR97	1.39835e-151	NK cells
EVI2B1	7.00258e-150	NK cells
CD38	9.46699e-150	NK cells
STAT4	3.15054e-145	NK cells
CD48	4.22857e-145	NK cells
PTPN22	1.2776e-144	NK cells
PIK3R6	5.00836e-142	NK cells
IL10RA1	7.41844e-142	NK cells
DOCK81	1.83392e-136	NK cells
LTB	1.33869e-135	NK cells
IL7R	2.49887e-131	NK cells
TAGAP1	1.46961e-130	NK cells
HCLS11	1.46984e-127	NK cells
PTPN71	1.73973e-126	NK cells
CYTH41	5.97855e-124	NK cells
2021-09-01	4.17603e-122	NK cells
SAMD3	2.43854e-120	NK cells
GNLY	2.19962e-119	NK cells
CD3G	8.36238e-118	NK cells
RASGRP1	1.67046e-117	NK cells
ATP2A3	2.8079e-117	NK cells
TYROBP1	1.94467e-114	NK cells
CCR51	2.15209e-114	NK cells
EVI2A1	3.99584e-114	NK cells
ITGB7	2.20597e-113	NK cells
CD300A1	2.29325e-113	NK cells
FCER1G1	1.68202e-112	NK cells
FAIM3	1.85766e-112	NK cells
PTGER41	1.18425e-106	NK cells
SELPLG1	7.5816e-106	NK cells
CD531	1.22171e-104	NK cells
SAMSN11	2.97769e-103	NK cells
ARHGDIB1	4.08595e-103	NK cells
PIK3CG1	9.07512e-98	NK cells
PIK3AP11	7.69814e-95	NK cells
DOCK101	1.0406e-94	NK cells
SRGN1	3.81963e-94	NK cells
PIK3CD1	3.70099e-89	NK cells
STK17B1	1.37415e-87	NK cells
FGD3	5.51408e-87	NK cells
PLEK1	1.49324e-85	NK cells
GPR651	9.17823e-84	NK cells
MYBL1	2.8883e-79	NK cells
PRKCH	7.14953e-79	NK cells
PPP1R16B	1.01969e-77	NK cells
DENND1C	4.87148e-77	NK cells
SLAMF71	5.75006e-77	NK cells
NCKAP1L1	4.12848e-76	NK cells
DEF6	5.65734e-76	NK cells
CDHR1	4.54642e-74	NK cells
FMNL11	7.84422e-74	NK cells
INPP5D1	1.08234e-73	NK cells
MYO1F1	1.74751e-73	NK cells
PRKCB1	3.34922e-72	NK cells
AOAH1	5.58867e-71	NK cells
CYFIP2	1.85883e-70	NK cells
TNFSF14	4.6396e-70	NK cells
TUBA4A	5.71294e-70	NK cells
TXK	5.75271e-70	NK cells
LAT21	1.55631e-68	NK cells
KLHL61	3.35917e-68	NK cells
GMFG1	3.56458e-68	NK cells
APOBEC3G	5.66264e-67	NK cells
WAS1	1.49771e-65	NK cells
TMC61	1.70994e-65	NK cells
CCDC88C	4.85562e-64	NK cells
B3GNT7	1.18127e-61	NK cells
LRMP1	1.17215e-60	NK cells
CCL31	4.08736e-60	NK cells
CD371	5.06718e-60	NK cells
PTK2B	1.40108e-58	NK cells
HOPX	4.06541e-56	NK cells
ITGAM1	4.99174e-56	NK cells
PSD4	9.0858e-56	NK cells
SH2D2A	4.50436e-55	NK cells
SLC38A1	7.54671e-54	NK cells
SPOCK2	4.99822e-52	NK cells
ARHGAP41	8.08786e-52	NK cells
LCP11	8.39702e-50	NK cells
CCDC88B	3.82067e-49	NK cells
IL161	1.42154e-48	NK cells
PARVG1	8.08853e-48	NK cells
ANKRD441	1.49742e-47	NK cells
ARAP2	8.99344e-47	NK cells
ARHGEF61	1.22128e-44	NK cells
SEMA4D1	6.37019e-43	NK cells
ITM2A	7.2771e-42	NK cells
NUP210	1.70805e-41	NK cells
NR4A21	8.36182e-40	NK cells
RCSD11	1.14592e-39	NK cells
WIPF11	1.5459e-39	NK cells
HSH2D	1.91537e-39	NK cells
ARHGAP15	3.81729e-39	NK cells
GIMAP7	2.92586e-36	NK cells
PLCB21	6.17648e-35	NK cells
FAM46C	1.62504e-34	NK cells
GPRIN31	4.04685e-34	NK cells
IL32	8.86439e-34	NK cells
NBEAL2	6.8201e-33	NK cells
ICAM3	1.5203e-32	NK cells
FMNL31	9.14762e-32	NK cells
CELF21	9.45137e-32	NK cells
CCDC64	3.5616e-31	NK cells
MCTP2	9.7848e-31	NK cells
PLCG2	1.31359e-30	NK cells
2021-09-06	1.88371e-30	NK cells
GNG21	4.28435e-30	NK cells
TTN	6.81521e-30	NK cells
MST4	2.47683e-29	NK cells
TGFB11	4.91307e-29	NK cells
TNRC6C-AS1	1.15799e-28	NK cells
TESC	1.33822e-28	NK cells
LPXN	1.16601e-27	NK cells
HLA-B1	1.27767e-27	NK cells
CXCR41	1.49639e-27	NK cells
COTL11	1.53386e-27	NK cells
ETS1	1.64926e-27	NK cells
PIP4K2A	2.4769e-27	NK cells
HLA-F1	4.38729e-27	NK cells
ARL4C1	4.95662e-27	NK cells
GPR1831	6.85025e-27	NK cells
PLCL2	1.63466e-26	NK cells
CLEC2D	9.69748e-26	NK cells
CYLD1	2.09589e-25	NK cells
JAK3	2.23019e-25	NK cells
RASGEF1B1	1.40575e-24	NK cells
MBNL11	2.0848e-24	NK cells
MSN1	2.84814e-24	NK cells
AKAP5	3.46205e-24	NK cells
STK101	7.91098e-24	NK cells
GIMAP41	9.36161e-24	NK cells
ARHGAP251	1.67418e-23	NK cells
FAM49A1	1.77329e-23	NK cells
CCND3	2.21276e-23	NK cells
CD971	7.34104e-23	NK cells
SLC2A31	1.06236e-22	NK cells
EPB41	2.11635e-22	NK cells
STK17A	2.16475e-22	NK cells
RNF125	4.97302e-22	NK cells
RBM38	1.08839e-21	NK cells
FAM129A1	1.26273e-21	NK cells
B2M1	1.8619e-21	NK cells
EVL	3.07383e-21	NK cells
TNFAIP81	9.41388e-21	NK cells
FERMT31	9.58283e-21	NK cells
NFATC21	1.8901e-20	NK cells
HLA-A1	3.63458e-20	NK cells
UNC13D	5.1571e-20	NK cells
APBB1IP1	9.46868e-20	NK cells
HLA-E1	1.30345e-19	NK cells
SORL11	5.48927e-19	NK cells
SUN2	7.02304e-19	NK cells
SFMBT21	7.9851e-19	NK cells
ZNF3311	9.18568e-19	NK cells
UBASH3B	9.20137e-19	NK cells
FAM49B1	3.06396e-18	NK cells
EFHD21	3.75497e-18	NK cells
REL1	6.91825e-18	NK cells
HLA-C1	1.87357e-17	NK cells
MACF1	6.46017e-17	NK cells
MDFIC	8.4842e-17	NK cells
STK41	1.56396e-16	NK cells
BTG11	2.04512e-16	NK cells
FLI1	2.94945e-16	NK cells
SKAP1	2.96354e-16	NK cells
CALM1	3.14724e-16	NK cells
AKNA	3.54132e-16	NK cells
RAB8B	3.85616e-16	NK cells
ABCB1	5.19207e-16	NK cells
SLFN13	1.13013e-15	NK cells
ARHGEF1	1.3453e-15	NK cells
DIAPH11	6.16109e-15	NK cells
MBP	8.21334e-15	NK cells
GNPTAB1	1.79685e-14	NK cells
CCDC69	4.1764e-14	NK cells
APOBEC3C	4.7331e-14	NK cells
SH3BP1	6.52385e-14	NK cells
KCNAB21	1.0118e-13	NK cells
SYTL3	5.5444e-13	NK cells
LMNB11	7.1495e-13	NK cells
SYNRG	9.00199e-13	NK cells
FAM101B	1.02857e-12	NK cells
DENND2D	2.29853e-12	NK cells
DOCK111	2.89612e-12	NK cells
SYK1	3.17643e-12	NK cells
CAPG1	5.31576e-12	NK cells
ST8SIA41	5.70153e-12	NK cells
GFOD1	5.98932e-12	NK cells
CTSS1	6.81629e-12	NK cells
KAT2B	7.89758e-12	NK cells
RHOF	1.08124e-11	NK cells
TMSB4X1	1.41299e-11	NK cells
PAG11	2.22939e-11	NK cells
ARRB21	2.63994e-11	NK cells
RNF2131	6.82137e-11	NK cells
ADCY71	1.2177e-10	NK cells
TSC22D31	2.34258e-10	NK cells
SLFN5	2.91982e-10	NK cells
BHLHE401	3.22177e-10	NK cells
IQGAP21	3.31081e-10	NK cells
RGCC	3.82951e-10	NK cells
SAMD9	4.24726e-10	NK cells
RARRES3	4.27052e-10	NK cells
SYTL1	4.64032e-10	NK cells
GLIPR2	5.10007e-10	NK cells
CSF1	5.40818e-10	NK cells
LNPEP	9.39906e-10	NK cells
CAMK4	1.21292e-09	NK cells
OSBPL3	1.45235e-09	NK cells
HERC1	1.77102e-09	NK cells
TNFAIP31	1.97785e-09	NK cells
SKAP21	2.01497e-09	NK cells
SH3BGRL31	2.58114e-09	NK cells
CDC42SE11	2.94321e-09	NK cells
PDE4B1	3.37302e-09	NK cells
C10orf541	3.57529e-09	NK cells
CNTRL1	3.87462e-09	NK cells
EZR1	4.08825e-09	NK cells
PTPN61	5.41288e-09	NK cells
RAB7L1	5.56815e-09	NK cells
LRRFIP11	5.67169e-09	NK cells
TCF7	6.00597e-09	NK cells
SLC16A31	6.32457e-09	NK cells
ADRBK1	7.44747e-09	NK cells
ZFP36L2	1.09623e-08	NK cells
ITGA41	1.23063e-08	NK cells
MGAT5	1.30081e-08	NK cells
PRKACB	1.42543e-08	NK cells
CSK1	1.47354e-08	NK cells
ATP11B	1.60055e-08	NK cells
CKLF	1.64051e-08	NK cells
DENND1B	3.05267e-08	NK cells
TC2N	3.30529e-08	NK cells
JAK1	6.45512e-08	NK cells
YPEL51	9.14163e-08	NK cells
PARP8	9.66271e-08	NK cells
MAP3K81	2.28592e-07	NK cells
CFL1	3.4469e-07	NK cells
IQGAP11	3.80173e-07	NK cells
CRLF3	4.58114e-07	NK cells
MBNL3	5.80904e-07	NK cells
SIK1	7.78652e-07	NK cells
BTN3A2	8.082e-07	NK cells
FNBP11	1.09301e-06	NK cells
PLP2	1.21425e-06	NK cells
CCND2	1.62977e-06	NK cells
MKI67	1.78129e-06	NK cells
GNAI21	1.85864e-06	NK cells
DUSP21	2.12789e-06	NK cells
CYTH11	2.52082e-06	NK cells
EHD11	2.75883e-06	NK cells
PREX11	3.16287e-06	NK cells
CREM1	4.08503e-06	NK cells
ARPC21	4.65385e-06	NK cells
TNFRSF1B1	5.78072e-06	NK cells
PFN11	5.83404e-06	NK cells
PDCD4	6.27446e-06	NK cells
DGKZ	6.34316e-06	NK cells
CHST12	6.44714e-06	NK cells
LASP1	6.75681e-06	NK cells
PDE7A	7.22623e-06	NK cells
KLF13	7.48841e-06	NK cells
MYCBP2	1.42033e-05	NK cells
PTPN4	1.52842e-05	NK cells
RNPEPL1	1.53055e-05	NK cells
ELF4	1.66853e-05	NK cells
CMC1	1.74535e-05	NK cells
PHF19	1.82882e-05	NK cells
FYN	2.89909e-05	NK cells
SAMHD11	3.33291e-05	NK cells
HECA1	3.48663e-05	NK cells
BCL2	3.67408e-05	NK cells
OPTN	5.02373e-05	NK cells
SP100	5.05416e-05	NK cells
RAPGEF11	5.83031e-05	NK cells
VASP1	6.98321e-05	NK cells
2021-09-09	8.86961e-05	NK cells
RBL2	0.000103452	NK cells
FOSL21	0.000119182	NK cells
TAOK31	0.000119611	NK cells
ACTR21	0.000123451	NK cells
EDEM1	0.000146594	NK cells
SP140L	0.000167651	NK cells
ARPC1B1	0.000171382	NK cells
APOL6	0.000194636	NK cells
PPP1R181	0.000203144	NK cells
CD47	0.00021423	NK cells
PHF15	0.000248012	NK cells
DEDD2	0.000276438	NK cells
SSH2	0.000296943	NK cells
HIST1H1E	0.000335345	NK cells
CAP11	0.00034096	NK cells
INPP4A	0.000350115	NK cells
CNOT6L	0.00036708	NK cells
MYH9	0.000438796	NK cells
RAP1A1	0.000438989	NK cells
ANXA11	0.000528031	NK cells
RGS21	0.000535643	NK cells
AFAP1L2	0.000587677	NK cells
DUSP4	0.000658546	NK cells
ID21	0.000918315	NK cells
BIRC31	0.000922433	NK cells
BRD2	0.00129202	NK cells
SRGAP3	0.00138332	NK cells
JMJD61	0.00138627	NK cells
SH2B31	0.00142978	NK cells
OGT	0.00149687	NK cells
CD82	0.00157991	NK cells
CHD3	0.00164667	NK cells
G3BP2	0.00180166	NK cells
HMGB2	0.00202656	NK cells
DDX3X	0.00210577	NK cells
SRSF5	0.00221722	NK cells
CDC42SE2	0.00225586	NK cells
TNRC6C	0.00231697	NK cells
ITPRIP1	0.00241378	NK cells
BUB3	0.00248529	NK cells
TCIRG1	0.00262356	NK cells
IRF81	0.003455	NK cells
MAPRE2	0.00349973	NK cells
RAB27A	0.00417196	NK cells
PITPNC1	0.00431458	NK cells
PPP6R1	0.00484338	NK cells
TIAM1	0.00497047	NK cells
MGEA5	0.00525183	NK cells
LBH	0.00560156	NK cells
HIST1H1D	0.00580687	NK cells
KIAA1551	0.00584233	NK cells
CNN2	0.00743894	NK cells
NR3C11	0.00770537	NK cells
ACTR31	0.00844285	NK cells
S100A41	0.00869104	NK cells
CARD8	0.00989354	NK cells
PCSK7	0.0102295	NK cells
TLN11	0.011049	NK cells
FOXP1	0.0112394	NK cells
DDIT41	0.011323	NK cells
TES	0.0124522	NK cells
MAP2K1	0.0134152	NK cells
ANXA6	0.0138051	NK cells
TPM31	0.0147374	NK cells
ELF11	0.0156972	NK cells
KMT2E	0.0171971	NK cells
CHST11	0.0188	NK cells
CDK6	0.0206864	NK cells
ARL6IP51	0.02199	NK cells
RAB11FIP11	0.0238016	NK cells
RPS6KA3	0.0246281	NK cells
MLLT6	0.0252062	NK cells
METRNL1	0.0254103	NK cells
PER11	0.0277647	NK cells
EPAS1	0.0319519	NK cells
NFATC3	0.0330857	NK cells
WNK1	0.0332626	NK cells
C9orf78	0.0341307	NK cells
TRAPPC10	0.035433	NK cells
SIRT7	0.0439199	NK cells
HIPK1	0.0450048	NK cells
IL4R	0.0489854	NK cells
TAGLN21	0.0497899	NK cells
ATM	0.058493	NK cells
PHF12	0.0595202	NK cells
ZNF394	0.0616891	NK cells
IVNS1ABP	0.0632449	NK cells
PTBP3	0.0671841	NK cells
USP20	0.0681947	NK cells
CENPF	0.10837	NK cells
CLEC2B	0.109018	NK cells
ROCK1	0.11148	NK cells
CHD2	0.113883	NK cells
SYNE2	0.116713	NK cells
ANP32E	0.122533	NK cells
TMPO	0.130977	NK cells
RASSF1	0.145975	NK cells
SPATA13	0.149048	NK cells
ATXN7	0.152116	NK cells
IRF1	0.156584	NK cells
LYN1	0.159987	NK cells
TRAF5	0.161489	NK cells
PTPN1	0.179263	NK cells
SMAP21	0.195587	NK cells
VPS37B	0.222007	NK cells
SRSF7	0.235908	NK cells
GLRX	0.247101	NK cells
POLG	0.269723	NK cells
ACTB1	0.27327	NK cells
HIPK2	0.358301	NK cells
UTRN	0.363672	NK cells
ESYT1	0.366344	NK cells
KIF22	0.36816	NK cells
TMEM66	0.395433	NK cells
FBXO34	0.428343	NK cells
CCSER2	0.505863	NK cells
DUSP5	0.572068	NK cells
BTN3A1	0.605369	NK cells
ITPKB	0.703774	NK cells
GNA131	0.709826	NK cells
SEL1L3	0.726808	NK cells
S100A101	0.765798	NK cells
ITSN21	0.772754	NK cells
DDX39A	0.824066	NK cells
ARPC5L	0.849949	NK cells
DNMT11	0.898617	NK cells
FLOT2	1	NK cells
CLK1	1	NK cells
HERPUD2	1	NK cells
IFNAR2	1	NK cells
APMAP	1	NK cells
MALAT1	1	NK cells
DGKD	1	NK cells
SATB1	1	NK cells
GRK6	1	NK cells
CLIC11	1	NK cells
TAPBP1	1	NK cells
GBP41	1	NK cells
USP36	1	NK cells
TTC39B	1	NK cells
LEPROTL1	1	NK cells
FRYL	1	NK cells
AUTS2	1	NK cells
IDI1	1	NK cells
RAB8A	1	NK cells
BCL2L11	1	NK cells
WDR1	1	NK cells
SP1101	1	NK cells
AP1G2	1	NK cells
CAB39	1	NK cells
NAP1L4	1	NK cells
OIP5-AS1	1	NK cells
FAM111A	1	NK cells
BDP1	1	NK cells
PPP3CA	1	NK cells
PLEKHA2	1	NK cells
TMX4	1	NK cells
FAM102A	1	NK cells
PAK2	1	NK cells
FGFR1OP2	1	NK cells
ARHGEF3	1	NK cells
TIPARP1	1	NK cells
NDFIP2	1	NK cells
NCOA3	1	NK cells
ERMP1	1	NK cells
SMC4	1	NK cells
PSMB91	1	NK cells
RAD21	1	NK cells
2021-09-07	1	NK cells
PAPD5	1	NK cells
SNRK	1	NK cells
IFI16	1	NK cells
RORA	1	NK cells
TBCD	1	NK cells
RNF19A	1	NK cells
TERF2IP	1	NK cells
SELK1	1	NK cells
DNTTIP21	1	NK cells
SLC15A4	1	NK cells
AGO2	1	NK cells
MYO5A1	1	NK cells
CASP3	1	NK cells
IKBKB	1	NK cells
PIK3IP1	1	NK cells
PCNX	1	NK cells
KMT2A	1	NK cells
MAPK1	1	NK cells
ANP32A	1	NK cells
CEP85L	1	NK cells
ORAI2	1	NK cells
DAZAP2	1	NK cells
DENND4A	1	NK cells
RNF168	1	NK cells
FOXN2	1	NK cells
CRKL	1	NK cells
GSE1	1	NK cells
TMEM2	1	NK cells
DEK	1	NK cells
GLS	1	NK cells
TNRC6B	1	NK cells
MIS18BP1	1	NK cells
PRPF38B	1	NK cells
LPIN2	1	NK cells
RP11-427H3.3	1	NK cells
TACC11	1	NK cells
RCAN3	1	NK cells
ADD3	1	NK cells
EML4	1	NK cells
PIM1	1	NK cells
CASP4	1	NK cells
NFKB2	1	NK cells
TUBGCP6	1	NK cells
YARS	1	NK cells
PBXIP1	1	NK cells
KAT6B	1	NK cells
IER51	1	NK cells
ABLIM1	1	NK cells
SNRNP200	1	NK cells
TSPYL2	1	NK cells
RP11-473I1.9	1	NK cells
LBR	1	NK cells
FOXN3	1	NK cells
SCGB1D2	0	epithelial 2
PKHD1L1	0	epithelial 2
XDH	0	epithelial 2
SCGB1D4	2.37489e-266	epithelial 2
ENPP3	6.92899e-257	epithelial 2
SCGB2A1	1.98401e-256	epithelial 2
MAP2K6	1.69535e-240	epithelial 2
DUOX1	1.10346e-233	epithelial 2
ASRGL1	2.46875e-229	epithelial 2
DUOXA1	1.89164e-226	epithelial 2
MMP26	2.52306e-226	epithelial 2
HGD	2.26811e-220	epithelial 2
SLC15A2	6.47482e-213	epithelial 2
C2orf88	9.44228e-201	epithelial 2
HLA-DMB1	1.35155e-193	epithelial 2
WFDC2	2.51441e-186	epithelial 2
HOMER2	6.95726e-181	epithelial 2
BIRC32	1.09e-180	epithelial 2
SERPINA5	4.46027e-179	epithelial 2
TFPI2	9.98347e-175	epithelial 2
CD36	2.03518e-168	epithelial 2
MPZL2	4.95771e-167	epithelial 2
ACSL5	8.0568e-166	epithelial 2
KIAA1324	7.02613e-157	epithelial 2
CLDN4	1.15519e-154	epithelial 2
AC006129.4	2.30404e-154	epithelial 2
RNASET2	4.78058e-153	epithelial 2
GABRP	1.7949e-152	epithelial 2
ELF3	9.80084e-152	epithelial 2
SAT11	2.31158e-148	epithelial 2
GREM2	1.79511e-144	epithelial 2
USP53	2.57111e-143	epithelial 2
TMEM101	2.98766e-142	epithelial 2
CTNNA2	1.62749e-138	epithelial 2
MSX1	1.66041e-137	epithelial 2
PIGR	2.0952e-137	epithelial 2
EHF	1.48177e-135	epithelial 2
PAPSS1	5.91071e-133	epithelial 2
IL20RA	2.99435e-132	epithelial 2
PRKX	3.23781e-131	epithelial 2
POC1B-GALNT4	4.79413e-127	epithelial 2
SGK11	3.02604e-125	epithelial 2
CLDN3	1.3396e-121	epithelial 2
SOX17	8.50845e-121	epithelial 2
UCA1	5.28778e-119	epithelial 2
EPCAM	3.76645e-116	epithelial 2
HSD17B2	3.97983e-116	epithelial 2
NDRG2	2.83959e-115	epithelial 2
CREB3L1	1.17022e-113	epithelial 2
STX18	2.4999e-113	epithelial 2
SLC34A2	1.57783e-112	epithelial 2
SLC7A1	1.20271e-110	epithelial 2
STEAP4	6.70208e-110	epithelial 2
KRT18	8.54947e-108	epithelial 2
ACSL4	2.60779e-107	epithelial 2
ADAMTS8	7.64148e-107	epithelial 2
LRRC1	2.56016e-105	epithelial 2
RP1-193H18.2	3.59861e-105	epithelial 2
ELP3	5.19872e-104	epithelial 2
KRT8	8.75233e-104	epithelial 2
HLA-DOB	5.52757e-102	epithelial 2
TPD52L1	5.95259e-100	epithelial 2
NPR3	4.50514e-99	epithelial 2
RP11-510D19.1	3.97845e-98	epithelial 2
SERINC2	1.87098e-97	epithelial 2
CAPS	9.76744e-97	epithelial 2
ITGB8	1.94075e-96	epithelial 2
ANAPC4	7.91363e-96	epithelial 2
PERP	1.88247e-94	epithelial 2
TFCP2L1	8.88374e-94	epithelial 2
CNDP2	3.1858e-92	epithelial 2
IDH1	4.62511e-92	epithelial 2
UPK1B	3.64857e-89	epithelial 2
PDK4	8.48532e-89	epithelial 2
SH3YL1	8.52584e-88	epithelial 2
SPINT2	9.99727e-88	epithelial 2
PAM	9.67315e-87	epithelial 2
SLPI	1.11454e-86	epithelial 2
TSPAN1	1.74831e-86	epithelial 2
SEC14L1	6.36282e-86	epithelial 2
FREM2	4.37227e-85	epithelial 2
ANK3	9.79491e-85	epithelial 2
SHROOM3	6.83782e-81	epithelial 2
DSP	4.52569e-79	epithelial 2
C8orf4	1.48972e-78	epithelial 2
SORD	1.60428e-78	epithelial 2
ATP1B1	4.00405e-78	epithelial 2
ATP1A1	9.1321e-78	epithelial 2
ITGA42	1.68782e-76	epithelial 2
IFNGR11	2.55763e-76	epithelial 2
CRISP3	5.37977e-76	epithelial 2
NEDD9	1.80408e-73	epithelial 2
RXFP1	2.49615e-73	epithelial 2
POC1B	8.8509e-73	epithelial 2
CYB5A	3.39362e-71	epithelial 2
FAM174B	7.06585e-71	epithelial 2
C1orf186	8.79144e-71	epithelial 2
KRT19	9.4131e-71	epithelial 2
NT5E	1.78949e-70	epithelial 2
NTN4	2.91644e-70	epithelial 2
FTH11	4.07586e-70	epithelial 2
SMAD9	8.65822e-70	epithelial 2
PCDH7	1.77397e-69	epithelial 2
CCDC146	3.55794e-69	epithelial 2
MGLL	9.17867e-69	epithelial 2
PLCB1	7.14014e-68	epithelial 2
VAMP81	1.02605e-67	epithelial 2
FAM110C	1.94122e-67	epithelial 2
HERPUD11	1.96074e-67	epithelial 2
ERRFI1	7.89254e-67	epithelial 2
DNAJC15	3.22834e-66	epithelial 2
MYH14	1.49996e-65	epithelial 2
STXBP6	2.43215e-65	epithelial 2
GADD45B1	3.26003e-65	epithelial 2
HOOK1	3.71508e-65	epithelial 2
DLG5	5.09484e-62	epithelial 2
PPM1H	9.62962e-62	epithelial 2
INADL	2.13656e-61	epithelial 2
ABCA5	3.5475e-60	epithelial 2
ALCAM	2.63994e-58	epithelial 2
ANKRD35	4.03725e-58	epithelial 2
LINC00116	7.56425e-58	epithelial 2
EZR2	1.15608e-57	epithelial 2
MFSD6	2.34514e-57	epithelial 2
ESR1	3.03758e-57	epithelial 2
IQGAP22	5.22235e-57	epithelial 2
CSRP2	8.2204e-57	epithelial 2
GRHL2	8.98129e-57	epithelial 2
ATP6V1G1	1.93617e-56	epithelial 2
ZNF652	8.66372e-56	epithelial 2
NFIB	4.5491e-55	epithelial 2
DSG2	1.00022e-54	epithelial 2
MTPN	3.23746e-54	epithelial 2
ANXA12	7.26216e-54	epithelial 2
UBE2D2	1.71584e-53	epithelial 2
SLC26A2	6.28881e-53	epithelial 2
MAFF	1.34477e-52	epithelial 2
CDS1	3.13016e-52	epithelial 2
GPT2	4.4501e-52	epithelial 2
RPS6KA5	7.33005e-51	epithelial 2
PDZD2	4.45071e-48	epithelial 2
FGD41	2.69072e-47	epithelial 2
CEP70	4.52711e-47	epithelial 2
PPA1	3.1586e-46	epithelial 2
ALDH6A1	1.58802e-45	epithelial 2
LRIG1	1.68468e-45	epithelial 2
RASD1	2.47395e-45	epithelial 2
NOV	7.95822e-45	epithelial 2
SERINC5	8.73919e-44	epithelial 2
ECI2	2.18517e-43	epithelial 2
GNG11	1.56007e-42	epithelial 2
BTG2	4.78876e-41	epithelial 2
CKB	3.05185e-40	epithelial 2
SECISBP2L	1.13146e-39	epithelial 2
TRAK1	1.52724e-39	epithelial 2
TRIM2	4.67031e-39	epithelial 2
SLC39A14	5.13458e-37	epithelial 2
TMED3	9.05792e-36	epithelial 2
PDZD8	8.28351e-34	epithelial 2
PPP4R2	1.13837e-32	epithelial 2
C1orf122	2.26225e-32	epithelial 2
SEMA3C	8.31306e-32	epithelial 2
MYO10	5.38434e-31	epithelial 2
TJP2	1.3008e-29	epithelial 2
FRYL1	1.50633e-28	epithelial 2
KIAA0232	1.26576e-26	epithelial 2
NFIA	2.84038e-26	epithelial 2
TLE1	4.81547e-25	epithelial 2
SAMHD12	2.76356e-24	epithelial 2
PEA151	1.51233e-23	epithelial 2
BTAF1	5.25153e-15	epithelial 2
TPPP3	5.16669e-14	epithelial 2
TUBB4B	1.97482e-05	epithelial 2
SFRP4	0	stromal 1
ECM1	0	stromal 1
LSAMP	2.72091e-302	stromal 1
PRSS12	1.0418e-298	stromal 1
PGRMC1	9.6645e-298	stromal 1
KIAA1210	3.18133e-294	stromal 1
SFRP1	9.88268e-289	stromal 1
COL3A1	8.73588e-272	stromal 1
COL14A1	2.85783e-258	stromal 1
DIO2	7.05949e-258	stromal 1
DPP6	3.463e-257	stromal 1
ZNF704	2.87787e-256	stromal 1
MMP11	2.22187e-250	stromal 1
GDF7	1.43737e-246	stromal 1
PGR	1.22912e-243	stromal 1
ALDH1A1	3.54302e-238	stromal 1
SPON1	2.37388e-237	stromal 1
WNT5A	6.41614e-237	stromal 1
IGF1	2.21902e-229	stromal 1
TMEM132B	2.95477e-219	stromal 1
MOXD1	7.12854e-218	stromal 1
ALDH1A2	7.68653e-216	stromal 1
NREP	2.78658e-213	stromal 1
ITPR21	3.63886e-206	stromal 1
AC012065.7	2.67035e-204	stromal 1
TBX3	3.83601e-195	stromal 1
PTK7	3.28118e-190	stromal 1
FBN1	1.17843e-189	stromal 1
PTCH1	1.52196e-188	stromal 1
PCDH18	1.2954e-185	stromal 1
HOXA11	4.33746e-185	stromal 1
PCSK5	9.20154e-185	stromal 1
HOXA10	9.45276e-185	stromal 1
RASSF21	1.68362e-183	stromal 1
PMEPA1	6.18666e-178	stromal 1
SEMA5A	3.87067e-177	stromal 1
PPP2R2C	2.96403e-170	stromal 1
COL7A1	5.60919e-170	stromal 1
VWC2	2.03451e-166	stromal 1
RBP7	9.72585e-166	stromal 1
SLC5A3	8.8123e-165	stromal 1
PALLD	3.89129e-164	stromal 1
MME	3.74887e-162	stromal 1
FAM198B	4.67093e-162	stromal 1
SDK1	5.86809e-162	stromal 1
FN1	2.53698e-161	stromal 1
OLFM1	5.57838e-160	stromal 1
P2RY14	6.77151e-157	stromal 1
ZNF516	2.71157e-153	stromal 1
TMEM200A	3.49404e-153	stromal 1
COL6A3	9.59408e-153	stromal 1
ADAM12	1.37432e-152	stromal 1
KIF26B	2.89727e-152	stromal 1
OSR2	2.50235e-151	stromal 1
CPE	6.25516e-151	stromal 1
EDNRA	2.59748e-150	stromal 1
ANO1	2.61898e-150	stromal 1
SULF2	2.44261e-148	stromal 1
GJA1	2.95769e-147	stromal 1
GUCY1A2	1.9347e-145	stromal 1
FLRT2	2.87605e-143	stromal 1
SLITRK6	4.39226e-142	stromal 1
REV3L	9.08412e-141	stromal 1
EDN3	3.54684e-140	stromal 1
TCF4	1.34664e-139	stromal 1
CCND21	2.73886e-136	stromal 1
SDK2	7.28483e-134	stromal 1
MMP16	3.10282e-132	stromal 1
CACNA1D	4.21306e-132	stromal 1
EMILIN3	4.92116e-131	stromal 1
COL5A1	7.71315e-131	stromal 1
MXRA5	4.01711e-130	stromal 1
AR	1.74708e-129	stromal 1
WNT2	2.63599e-128	stromal 1
CDH11	2.56894e-126	stromal 1
LTBP1	9.71448e-126	stromal 1
VSTM4	5.97214e-125	stromal 1
ISLR	1.09764e-124	stromal 1
DKK3	1.18122e-122	stromal 1
ADAMTS16	1.9597e-122	stromal 1
SH3PXD2A	4.92665e-122	stromal 1
RASSF8	4.09704e-121	stromal 1
PTPRD	6.99798e-121	stromal 1
PEG3	4.31874e-119	stromal 1
ANKRD29	3.92932e-118	stromal 1
TENM3	5.20482e-117	stromal 1
ADAMTS19	1.52527e-116	stromal 1
DPY19L1	3.18216e-115	stromal 1
KCTD121	4.1276e-114	stromal 1
STT3B	5.23396e-111	stromal 1
F13A11	1.9859e-110	stromal 1
CPXM1	8.93021e-110	stromal 1
MLTK	2.54777e-108	stromal 1
RAMP1	2.30965e-107	stromal 1
NRP1	1.0001e-106	stromal 1
WBSCR17	2.8293e-105	stromal 1
DDR2	1.53666e-104	stromal 1
CLSTN2	4.39182e-104	stromal 1
LAMA2	4.33803e-103	stromal 1
LMO4	1.41348e-100	stromal 1
SSPN	1.91508e-100	stromal 1
ST6GAL2	7.17589e-100	stromal 1
SESN3	1.14485e-99	stromal 1
EFNB2	1.57059e-96	stromal 1
COL27A1	2.50609e-96	stromal 1
TSHZ3	6.82655e-95	stromal 1
ADRA2C	2.46708e-94	stromal 1
CTSK	1.36435e-92	stromal 1
CBLN1	2.90534e-92	stromal 1
PRRX1	1.29753e-91	stromal 1
MRC2	1.19451e-90	stromal 1
PDS5B	1.15466e-88	stromal 1
GPR124	2.5137e-86	stromal 1
PLEKHA5	3.926e-86	stromal 1
PRICKLE2	4.25142e-86	stromal 1
FRMD6	7.53377e-85	stromal 1
SLC1A4	4.43858e-84	stromal 1
SPIN1	9.12802e-84	stromal 1
FAT1	1.60933e-83	stromal 1
SACS	2.8242e-83	stromal 1
CDK61	6.72649e-81	stromal 1
ZBTB20	4.45638e-79	stromal 1
IGFBP5	5.34095e-79	stromal 1
TCF12	1.30467e-76	stromal 1
MBNL2	1.1455e-75	stromal 1
C14orf132	1.08584e-74	stromal 1
ARHGAP20	2.55248e-74	stromal 1
PTPN13	5.83447e-74	stromal 1
PRSS23	2.04263e-73	stromal 1
SLC39A6	7.18902e-73	stromal 1
ISOC1	5.0709e-71	stromal 1
ANTXR1	5.32361e-71	stromal 1
PTEN	7.88185e-70	stromal 1
MITF	3.90987e-68	stromal 1
LHFPL21	5.14421e-67	stromal 1
PLCXD3	5.94053e-65	stromal 1
OGN	5.12512e-59	stromal 1
TOP2A	0	cycling stromal
ANLN	0	cycling stromal
BIRC5	0	cycling stromal
TYMS	0	cycling stromal
NCAPG	0	cycling stromal
RRM2	0	cycling stromal
KIAA0101	0	cycling stromal
FAM64A	0	cycling stromal
NDC80	7.44198e-303	cycling stromal
TPX2	3.83385e-302	cycling stromal
KIF20A	1.37314e-293	cycling stromal
CKAP2L	1.68946e-291	cycling stromal
MLF1IP	2.69676e-285	cycling stromal
CASC5	2.01397e-280	cycling stromal
NUSAP1	1.4613e-278	cycling stromal
CLSPN	9.29306e-274	cycling stromal
SHCBP1	1.43726e-273	cycling stromal
DIAPH3	4.43298e-272	cycling stromal
KIF4A	4.49348e-272	cycling stromal
TK1	6.66554e-272	cycling stromal
CDCA2	1.3156e-271	cycling stromal
DLGAP5	1.53917e-271	cycling stromal
MELK	6.3486e-269	cycling stromal
ASPM	1.2107e-267	cycling stromal
KIF15	5.50725e-266	cycling stromal
PRC1	3.67167e-264	cycling stromal
GTSE1	5.6843e-264	cycling stromal
MKI671	2.55803e-260	cycling stromal
CCNA2	4.97151e-259	cycling stromal
MYBL2	4.5418e-243	cycling stromal
HMMR	2.61147e-241	cycling stromal
SKA1	5.92068e-241	cycling stromal
CDCA5	8.02951e-238	cycling stromal
TCF19	1.34872e-237	cycling stromal
CENPE	5.79023e-234	cycling stromal
CDKN3	7.79209e-233	cycling stromal
FAM111B	1.10555e-230	cycling stromal
PBK	5.70934e-228	cycling stromal
TMSB15A	2.405e-227	cycling stromal
ESCO2	1.51641e-225	cycling stromal
CEP55	6.79826e-220	cycling stromal
UBE2C	8.28505e-219	cycling stromal
CENPF1	2.89449e-217	cycling stromal
KIF23	2.2054e-215	cycling stromal
DEPDC1	1.96284e-212	cycling stromal
NUF2	2.50117e-212	cycling stromal
SPAG5	1.874e-211	cycling stromal
FOXM1	2.00667e-211	cycling stromal
HJURP	2.05635e-209	cycling stromal
EXO1	2.21352e-209	cycling stromal
MCM10	4.69229e-207	cycling stromal
BUB1B	3.92269e-204	cycling stromal
CDC20	9.04262e-202	cycling stromal
CDCA8	4.12567e-200	cycling stromal
ZWINT	4.70023e-200	cycling stromal
TACC31	1.48787e-198	cycling stromal
AURKB	1.73018e-198	cycling stromal
NCAPH	2.0658e-195	cycling stromal
KIF2C	2.31315e-194	cycling stromal
TTK	3.78657e-193	cycling stromal
BRIP1	2.96213e-192	cycling stromal
CDK1	1.60206e-190	cycling stromal
KIF11	3.38915e-188	cycling stromal
GINS4	7.21333e-187	cycling stromal
SPC24	1.46082e-186	cycling stromal
CCNB2	1.353e-185	cycling stromal
KIF14	3.35157e-185	cycling stromal
CIT	1.60347e-182	cycling stromal
BUB1	2.23629e-165	cycling stromal
LMNB12	9.66358e-164	cycling stromal
RAD51AP1	1.39805e-158	cycling stromal
CDC6	1.6222e-158	cycling stromal
PTTG1	8.8138e-154	cycling stromal
RECQL4	6.69638e-151	cycling stromal
MAD2L1	1.73407e-146	cycling stromal
BRCA1	1.37958e-145	cycling stromal
ZNF367	1.76595e-142	cycling stromal
KIFC1	8.44945e-142	cycling stromal
GAS2L3	1.55121e-140	cycling stromal
CDCA3	1.56987e-140	cycling stromal
DTL	2.05887e-140	cycling stromal
SGOL2	1.90918e-139	cycling stromal
CCNE2	1.21392e-137	cycling stromal
RACGAP1	3.94525e-133	cycling stromal
SKA3	4.7172e-131	cycling stromal
MXD3	5.1837e-130	cycling stromal
BRCA2	1.39629e-129	cycling stromal
FANCI	1.05784e-128	cycling stromal
SGOL1	3.37995e-128	cycling stromal
ARHGAP11A	4.58295e-128	cycling stromal
HIST1H1A	4.69119e-127	cycling stromal
MYBL11	5.45235e-127	cycling stromal
CENPM	3.94171e-126	cycling stromal
FAM83D	4.29108e-124	cycling stromal
EZH2	7.89446e-119	cycling stromal
PLK1	8.77843e-117	cycling stromal
FANCD2	3.43981e-115	cycling stromal
TRIP13	2.33789e-114	cycling stromal
HELLS	2.86262e-114	cycling stromal
GINS2	3.2691e-113	cycling stromal
HMGB21	3.90857e-110	cycling stromal
CDT1	9.94067e-110	cycling stromal
STMN1	6.92894e-108	cycling stromal
MCM4	1.87761e-107	cycling stromal
CENPK	1.25485e-106	cycling stromal
CENPN	2.90132e-104	cycling stromal
DHFR	2.35738e-103	cycling stromal
KIF20B	4.46038e-103	cycling stromal
TUBA1B1	9.01038e-103	cycling stromal
SMC2	1.52192e-102	cycling stromal
KIAA1524	1.64354e-100	cycling stromal
UBE2T	3.04479e-100	cycling stromal
FEN1	1.12783e-97	cycling stromal
AURKA	9.94557e-96	cycling stromal
MASTL	3.13032e-95	cycling stromal
ATAD5	4.8199e-95	cycling stromal
CHAF1A	1.25908e-94	cycling stromal
CHEK1	1.30214e-94	cycling stromal
CDKN2C	7.95791e-94	cycling stromal
TIMELESS	1.33207e-92	cycling stromal
LMNB2	9.76786e-92	cycling stromal
SMC41	1.02153e-91	cycling stromal
H2AFZ	1.25951e-91	cycling stromal
GGH	1.95309e-90	cycling stromal
ATAD2	2.69132e-90	cycling stromal
PCNA	3.93508e-90	cycling stromal
CKAP2	5.71951e-90	cycling stromal
NCAPD2	1.44589e-89	cycling stromal
RNF157	6.43148e-88	cycling stromal
PHGDH	1.00517e-87	cycling stromal
WDHD1	6.00052e-87	cycling stromal
NCAPG2	1.13235e-86	cycling stromal
TMEM106C	2.9758e-86	cycling stromal
TUBB	6.23597e-83	cycling stromal
KIF221	1.73134e-82	cycling stromal
CCNF	7.00511e-82	cycling stromal
CCNB1	9.66353e-82	cycling stromal
PHF191	4.2229e-81	cycling stromal
CENPW	4.80897e-81	cycling stromal
RNASEH2A	2.01636e-78	cycling stromal
PSIP1	1.94364e-77	cycling stromal
MCM2	2.83186e-77	cycling stromal
RRM1	1.39743e-76	cycling stromal
PRR11	2.07116e-75	cycling stromal
SPDL1	1.44042e-74	cycling stromal
TMPO1	2.08596e-74	cycling stromal
NUCKS1	2.5588e-74	cycling stromal
DEK1	3.28929e-74	cycling stromal
CCDC18	5.72083e-73	cycling stromal
CENPO	1.22409e-72	cycling stromal
OLFM11	3.59189e-70	cycling stromal
NRM	2.88951e-64	cycling stromal
ECT2	2.90711e-63	cycling stromal
TGFBI1	4.81379e-63	cycling stromal
H2AFX	1.17305e-62	cycling stromal
PAMR1	8.04366e-59	cycling stromal
WHSC1	2.36275e-58	cycling stromal
CBX5	6.64736e-57	cycling stromal
FBXO5	1.00802e-56	cycling stromal
LIG1	5.58113e-56	cycling stromal
MCM7	7.07883e-55	cycling stromal
SFRP11	3.49651e-53	cycling stromal
MMP111	3.88089e-53	cycling stromal
NEURL1B	1.59426e-52	cycling stromal
NASP	3.47095e-52	cycling stromal
CRABP2	4.9945e-52	cycling stromal
HIST1H1B	5.03593e-52	cycling stromal
MCM5	1.23096e-50	cycling stromal
DTYMK	2.63846e-50	cycling stromal
BARD1	3.27473e-50	cycling stromal
F13A12	3.44099e-50	cycling stromal
ADAM121	3.94527e-50	cycling stromal
H2AFV	6.67047e-49	cycling stromal
THY1	1.03846e-47	cycling stromal
TCEAL7	9.87495e-47	cycling stromal
SFRP41	2.75476e-46	cycling stromal
MCM3	3.90675e-46	cycling stromal
GJC1	6.49544e-46	cycling stromal
SAPCD2	1.98109e-44	cycling stromal
TMEM97	3.57162e-44	cycling stromal
KPNA2	6.04619e-44	cycling stromal
NUDT1	1.35075e-43	cycling stromal
SCARA3	1.54851e-43	cycling stromal
PGRMC11	3.7204e-43	cycling stromal
MAP1B	2.00544e-42	cycling stromal
TUBB6	3.15158e-41	cycling stromal
MCM6	3.58936e-40	cycling stromal
NREP1	1.2471e-39	cycling stromal
USP1	2.64463e-39	cycling stromal
LGALS1	4.75106e-38	cycling stromal
DUT	5.27343e-38	cycling stromal
SKA2	5.59191e-38	cycling stromal
HIST1H1D1	9.03822e-38	cycling stromal
COL1A1	3.92653e-37	cycling stromal
DIO21	7.37255e-36	cycling stromal
COL7A11	1.02348e-34	cycling stromal
NCAPD3	1.93428e-34	cycling stromal
FOXL2	2.04956e-34	cycling stromal
MTRNR2L1	3.73419e-34	cycling stromal
ANP32E1	1.2924e-33	cycling stromal
MEST	3.42693e-33	cycling stromal
MYH10	1.25483e-32	cycling stromal
ACOT7	1.90279e-32	cycling stromal
CEP78	2.65787e-32	cycling stromal
HMGB3	2.88182e-32	cycling stromal
IKBIP	9.17613e-32	cycling stromal
ANP32B	4.05874e-31	cycling stromal
CALM2	3.16881e-30	cycling stromal
MAD2L2	5.99334e-30	cycling stromal
DKK31	4.00707e-29	cycling stromal
HMGB1	4.02371e-29	cycling stromal
CDK2	5.083e-29	cycling stromal
COL1A2	9.24806e-29	cycling stromal
SDC2	2.45071e-28	cycling stromal
KDELC2	4.53143e-28	cycling stromal
CCDC88A1	3.23294e-27	cycling stromal
DNMT12	1.59293e-26	cycling stromal
ALDH1A21	1.59721e-26	cycling stromal
KPNB1	4.40822e-26	cycling stromal
YWHAH1	5.80886e-25	cycling stromal
HIST1H1E1	6.30765e-25	cycling stromal
RARRES2	1.15494e-24	cycling stromal
CBX1	1.21944e-24	cycling stromal
RAD211	1.75498e-24	cycling stromal
NES	1.79696e-24	cycling stromal
CALM11	2.00404e-24	cycling stromal
WNT5A1	2.05177e-24	cycling stromal
LSM4	2.50167e-24	cycling stromal
ISLR1	6.2089e-24	cycling stromal
SAE1	8.17338e-24	cycling stromal
TCF41	1.06011e-23	cycling stromal
CCP110	1.41687e-23	cycling stromal
FUS	1.8642e-23	cycling stromal
SSRP1	2.49365e-23	cycling stromal
HNRNPD	3.70654e-23	cycling stromal
ICMT	1.93386e-22	cycling stromal
SMC1A	2.57341e-22	cycling stromal
CDK5RAP2	3.4431e-22	cycling stromal
BUB31	1.91392e-21	cycling stromal
MDK	3.57256e-21	cycling stromal
FAM111A1	4.3627e-21	cycling stromal
SMC3	8.33899e-21	cycling stromal
HP1BP3	9.1631e-21	cycling stromal
SIVA1	2.19456e-20	cycling stromal
CKAP5	4.97445e-20	cycling stromal
MIS18BP11	1.4815e-19	cycling stromal
COMMD4	3.34906e-19	cycling stromal
PTCH11	4.03813e-19	cycling stromal
RBBP7	8.62845e-19	cycling stromal
NEFM	9.76573e-19	cycling stromal
RAN	1.22746e-18	cycling stromal
SUPT16H	6.44205e-18	cycling stromal
HIST1H4C	9.73368e-18	cycling stromal
PTPLAD1	2.24167e-17	cycling stromal
MSH2	6.01357e-17	cycling stromal
CKS2	1.45855e-16	cycling stromal
RANGAP1	1.6272e-16	cycling stromal
ARL6IP1	3.67415e-16	cycling stromal
LINC00617	1.77801e-15	cycling stromal
IDH2	3.9976e-15	cycling stromal
PSMC3	4.6816e-14	cycling stromal
MZT2B	8.40783e-14	cycling stromal
DYNLL1	9.41937e-14	cycling stromal
RFC1	1.02609e-13	cycling stromal
TUBB4B1	8.14534e-13	cycling stromal
TUBA1A	1.87632e-12	cycling stromal
CALM3	5.42381e-12	cycling stromal
HSPA6	6.38173e-11	cycling stromal
HMGN2	3.78948e-10	cycling stromal
HN1	1.24407e-09	cycling stromal
HIST1H1C	3.65199e-09	cycling stromal
TUBA1C	2.50217e-07	cycling stromal
LMNA	4.34605e-05	cycling stromal
SUN21	0.0515373	cycling stromal
STC1	0	PAEP+ epithelail 1
S100P	0	PAEP+ epithelail 1
SLC15A1	0	PAEP+ epithelail 1
MT1G	0	PAEP+ epithelail 1
AC073218.2	0	PAEP+ epithelail 1
SFN	0	PAEP+ epithelail 1
C2CD4A	0	PAEP+ epithelail 1
MFSD4	0	PAEP+ epithelail 1
SLC30A2	0	PAEP+ epithelail 1
C4BPA	0	PAEP+ epithelail 1
SDCBP2	0	PAEP+ epithelail 1
RIMKLB	1.48229e-269	PAEP+ epithelail 1
PAEP	2.22e-263	PAEP+ epithelail 1
LAMB3	2.69326e-258	PAEP+ epithelail 1
GPX3	7.93153e-251	PAEP+ epithelail 1
CXCL14	4.49647e-250	PAEP+ epithelail 1
CLDN41	3.53082e-243	PAEP+ epithelail 1
B4GALNT3	1.74851e-242	PAEP+ epithelail 1
PRUNE2	1.93322e-240	PAEP+ epithelail 1
DNER	1.5128e-238	PAEP+ epithelail 1
PHYHIPL	5.82049e-237	PAEP+ epithelail 1
IRX3	1.58108e-234	PAEP+ epithelail 1
DEFB1	2.36613e-224	PAEP+ epithelail 1
MT1H	1.17965e-220	PAEP+ epithelail 1
ARG2	6.1636e-217	PAEP+ epithelail 1
PAX8	6.93137e-212	PAEP+ epithelail 1
GABRP1	2.73281e-211	PAEP+ epithelail 1
SLC44A4	1.70004e-210	PAEP+ epithelail 1
UCA11	3.08813e-205	PAEP+ epithelail 1
RHPN2	1.10825e-203	PAEP+ epithelail 1
MAOA	2.345e-202	PAEP+ epithelail 1
FXYD3	1.74815e-199	PAEP+ epithelail 1
MET	1.78604e-197	PAEP+ epithelail 1
TC2N1	1.28404e-194	PAEP+ epithelail 1
SPINT1	1.34369e-193	PAEP+ epithelail 1
SLC5A1	3.6438e-193	PAEP+ epithelail 1
SLC34A21	4.60531e-193	PAEP+ epithelail 1
GCNT3	5.71604e-193	PAEP+ epithelail 1
TCN1	2.52383e-192	PAEP+ epithelail 1
FAM84B	6.10698e-191	PAEP+ epithelail 1
KRT7	3.4691e-185	PAEP+ epithelail 1
TMC5	1.75367e-184	PAEP+ epithelail 1
RP11-98L5.2	7.03976e-176	PAEP+ epithelail 1
PERP1	3.08864e-174	PAEP+ epithelail 1
IDO1	8.66982e-174	PAEP+ epithelail 1
SGK12	7.40264e-170	PAEP+ epithelail 1
MT1F	8.25402e-169	PAEP+ epithelail 1
SLC1A1	9.31509e-169	PAEP+ epithelail 1
RP11-510D19.11	1.76183e-166	PAEP+ epithelail 1
HABP2	6.25476e-162	PAEP+ epithelail 1
CD551	7.87933e-162	PAEP+ epithelail 1
EZR3	1.79074e-161	PAEP+ epithelail 1
GRAMD1C	1.04565e-159	PAEP+ epithelail 1
DAPK11	5.46929e-159	PAEP+ epithelail 1
MT1E	1.80353e-158	PAEP+ epithelail 1
ATG9B	2.79453e-158	PAEP+ epithelail 1
ERBB3	2.4474e-157	PAEP+ epithelail 1
JUP	7.02038e-155	PAEP+ epithelail 1
ELF31	6.76085e-153	PAEP+ epithelail 1
TM4SF1	6.20416e-151	PAEP+ epithelail 1
APOL1	6.14412e-150	PAEP+ epithelail 1
CDH1	6.76838e-150	PAEP+ epithelail 1
MYH141	1.3132e-148	PAEP+ epithelail 1
DHCR24	1.56556e-148	PAEP+ epithelail 1
AQP3	2.31148e-148	PAEP+ epithelail 1
CDYL2	3.56026e-147	PAEP+ epithelail 1
DLGAP1	1.00159e-146	PAEP+ epithelail 1
SIK11	2.32029e-144	PAEP+ epithelail 1
C19orf33	1.04927e-142	PAEP+ epithelail 1
SLPI1	1.35086e-142	PAEP+ epithelail 1
TMEM154	1.00597e-140	PAEP+ epithelail 1
MFAP5	5.11251e-139	PAEP+ epithelail 1
GPR110	5.26166e-138	PAEP+ epithelail 1
ANXA4	1.70739e-137	PAEP+ epithelail 1
SLC18A2	2.11659e-136	PAEP+ epithelail 1
KLF5	2.17009e-136	PAEP+ epithelail 1
CP	2.97756e-136	PAEP+ epithelail 1
RASEF	5.32746e-136	PAEP+ epithelail 1
DSC2	2.52368e-135	PAEP+ epithelail 1
TMPRSS4	6.08678e-135	PAEP+ epithelail 1
CLDN31	6.17746e-134	PAEP+ epithelail 1
ACPP	1.12699e-133	PAEP+ epithelail 1
ISG20	1.27026e-132	PAEP+ epithelail 1
RASD11	7.75556e-131	PAEP+ epithelail 1
ANXA2	1.07123e-130	PAEP+ epithelail 1
ADM1	4.35036e-130	PAEP+ epithelail 1
IER31	2.81426e-129	PAEP+ epithelail 1
RXFP11	6.93491e-129	PAEP+ epithelail 1
RAB11FIP12	1.8526e-128	PAEP+ epithelail 1
DYNLT3	4.25428e-128	PAEP+ epithelail 1
ABCC3	7.9268e-128	PAEP+ epithelail 1
PAPSS11	2.86476e-127	PAEP+ epithelail 1
MT1M	2.92316e-127	PAEP+ epithelail 1
SYNE21	7.84297e-126	PAEP+ epithelail 1
CLDN7	7.73049e-125	PAEP+ epithelail 1
GJB1	1.15968e-123	PAEP+ epithelail 1
EFNA1	8.52188e-123	PAEP+ epithelail 1
HNF1B	3.37583e-122	PAEP+ epithelail 1
HAP1	1.12124e-120	PAEP+ epithelail 1
DSP1	3.60449e-120	PAEP+ epithelail 1
GRB7	4.46418e-119	PAEP+ epithelail 1
SOD21	9.31549e-119	PAEP+ epithelail 1
SHROOM31	1.05606e-117	PAEP+ epithelail 1
FAM129B	4.80037e-116	PAEP+ epithelail 1
C1orf1861	7.996e-114	PAEP+ epithelail 1
ACSL51	9.38922e-114	PAEP+ epithelail 1
PLA2G16	1.18053e-113	PAEP+ epithelail 1
AMIGO2	1.16494e-112	PAEP+ epithelail 1
S100A102	2.91993e-107	PAEP+ epithelail 1
SLC16A32	2.54534e-103	PAEP+ epithelail 1
WWC1	3.67116e-103	PAEP+ epithelail 1
SPTLC3	4.4012e-103	PAEP+ epithelail 1
ANXA13	5.18991e-103	PAEP+ epithelail 1
CD9	8.15831e-103	PAEP+ epithelail 1
C10orf10	1.83404e-102	PAEP+ epithelail 1
FAM110C1	6.94614e-102	PAEP+ epithelail 1
RIPK4	1.01876e-101	PAEP+ epithelail 1
C8orf41	6.10629e-101	PAEP+ epithelail 1
C2CD4B	1.06578e-100	PAEP+ epithelail 1
CRISP31	2.3051e-100	PAEP+ epithelail 1
SGPP2	3.40534e-100	PAEP+ epithelail 1
LMO7	9.62731e-99	PAEP+ epithelail 1
CGN	1.46197e-95	PAEP+ epithelail 1
DUSP51	3.31643e-95	PAEP+ epithelail 1
ITGA3	8.54512e-95	PAEP+ epithelail 1
PIGR1	1.25649e-93	PAEP+ epithelail 1
FTH12	2.51605e-93	PAEP+ epithelail 1
NABP11	1.50302e-91	PAEP+ epithelail 1
ITGB4	4.25319e-91	PAEP+ epithelail 1
RBM471	5.82667e-91	PAEP+ epithelail 1
EPS8L2	1.10928e-90	PAEP+ epithelail 1
MAP7	1.21621e-90	PAEP+ epithelail 1
SPINT21	1.35648e-90	PAEP+ epithelail 1
MALAT11	2.25944e-90	PAEP+ epithelail 1
SLC3A1	1.1521e-89	PAEP+ epithelail 1
MPZL21	2.04655e-89	PAEP+ epithelail 1
KLF61	4.68318e-89	PAEP+ epithelail 1
SPP11	7.24135e-88	PAEP+ epithelail 1
IL6R1	8.92324e-88	PAEP+ epithelail 1
PPFIBP2	9.87239e-88	PAEP+ epithelail 1
HN1L	1.6086e-87	PAEP+ epithelail 1
PDK41	1.65105e-87	PAEP+ epithelail 1
MAFK	3.45929e-87	PAEP+ epithelail 1
LLGL2	4.70055e-87	PAEP+ epithelail 1
F2RL1	2.54411e-85	PAEP+ epithelail 1
AHNAK	3.17645e-85	PAEP+ epithelail 1
IRF6	1.23294e-83	PAEP+ epithelail 1
DEPTOR	1.54243e-82	PAEP+ epithelail 1
TSPAN15	1.88533e-82	PAEP+ epithelail 1
SLC44A1	1.58155e-81	PAEP+ epithelail 1
TSPAN11	1.11156e-80	PAEP+ epithelail 1
FAM149A	1.15798e-80	PAEP+ epithelail 1
BTG21	2.66141e-80	PAEP+ epithelail 1
SRD5A3	1.0308e-79	PAEP+ epithelail 1
PRKX1	1.54286e-79	PAEP+ epithelail 1
SCNN1A	2.71058e-79	PAEP+ epithelail 1
GBP2	3.54886e-79	PAEP+ epithelail 1
MUC16	5.4412e-79	PAEP+ epithelail 1
SESTD1	1.48041e-78	PAEP+ epithelail 1
FLNB	2.25581e-78	PAEP+ epithelail 1
MT2A	3.74527e-78	PAEP+ epithelail 1
MAL2	6.40759e-78	PAEP+ epithelail 1
IL6ST	3.74451e-77	PAEP+ epithelail 1
DUSP22	4.65331e-77	PAEP+ epithelail 1
SDC4	7.19278e-77	PAEP+ epithelail 1
RPS6KA51	4.38054e-75	PAEP+ epithelail 1
CDKN1A1	4.76444e-75	PAEP+ epithelail 1
LGMN1	8.32423e-75	PAEP+ epithelail 1
SCGB2A11	2.98866e-73	PAEP+ epithelail 1
SLC40A11	4.1804e-73	PAEP+ epithelail 1
HOMER21	1.54052e-72	PAEP+ epithelail 1
PCDH1	6.82356e-72	PAEP+ epithelail 1
LAD1	1.00893e-71	PAEP+ epithelail 1
TOB1	1.57531e-71	PAEP+ epithelail 1
MAFF1	3.60199e-71	PAEP+ epithelail 1
EPCAM1	1.07706e-70	PAEP+ epithelail 1
SH2D4A	4.15514e-70	PAEP+ epithelail 1
DOCK5	6.16086e-70	PAEP+ epithelail 1
SAT12	1.10847e-68	PAEP+ epithelail 1
SLC38A11	1.49181e-68	PAEP+ epithelail 1
UBC	1.73445e-68	PAEP+ epithelail 1
ATP1A11	8.0248e-68	PAEP+ epithelail 1
MGST1	1.65138e-66	PAEP+ epithelail 1
KRT191	2.15488e-65	PAEP+ epithelail 1
CNDP21	2.79922e-65	PAEP+ epithelail 1
PIK3IP11	7.73802e-64	PAEP+ epithelail 1
DDR1	1.05668e-63	PAEP+ epithelail 1
LAMA5	1.41949e-63	PAEP+ epithelail 1
YOD1	1.55676e-63	PAEP+ epithelail 1
EHF1	1.83885e-63	PAEP+ epithelail 1
EXPH5	4.8969e-62	PAEP+ epithelail 1
ALCAM1	7.24905e-61	PAEP+ epithelail 1
CDCP1	1.12163e-60	PAEP+ epithelail 1
HMGCR	1.32097e-59	PAEP+ epithelail 1
DDX52	1.44704e-59	PAEP+ epithelail 1
TBC1D8	2.77246e-59	PAEP+ epithelail 1
SLC6A6	4.44773e-59	PAEP+ epithelail 1
ATF3	1.53042e-58	PAEP+ epithelail 1
PRSS8	1.52701e-57	PAEP+ epithelail 1
EIF4E3	1.57602e-57	PAEP+ epithelail 1
GPX11	2.12913e-57	PAEP+ epithelail 1
GABARAPL1	2.70732e-57	PAEP+ epithelail 1
ATP11A	2.72595e-57	PAEP+ epithelail 1
MFHAS1	3.446e-57	PAEP+ epithelail 1
FAM3C	3.83052e-57	PAEP+ epithelail 1
SERINC51	6.63673e-57	PAEP+ epithelail 1
BHLHE402	9.41194e-57	PAEP+ epithelail 1
TMOD1	1.03841e-56	PAEP+ epithelail 1
PFKP	1.06541e-56	PAEP+ epithelail 1
RALGAPA2	2.15555e-56	PAEP+ epithelail 1
FGD42	3.68539e-56	PAEP+ epithelail 1
S100A111	7.40267e-56	PAEP+ epithelail 1
BACE2	3.53876e-55	PAEP+ epithelail 1
ELK4	6.2731e-55	PAEP+ epithelail 1
FKBP5	1.21513e-54	PAEP+ epithelail 1
UCP21	1.5023e-54	PAEP+ epithelail 1
ARHGAP29	2.08462e-54	PAEP+ epithelail 1
TPD52L11	3.42281e-54	PAEP+ epithelail 1
TWF2	3.46699e-54	PAEP+ epithelail 1
NR4A11	3.58429e-53	PAEP+ epithelail 1
SLC7A2	7.14876e-53	PAEP+ epithelail 1
LDHA	1.05327e-52	PAEP+ epithelail 1
IL20RA1	2.56328e-52	PAEP+ epithelail 1
ARID5B	5.73216e-52	PAEP+ epithelail 1
GPT21	7.00737e-52	PAEP+ epithelail 1
SLC15A41	1.65521e-51	PAEP+ epithelail 1
CAPZA2	2.45705e-51	PAEP+ epithelail 1
C2orf881	1.3964e-50	PAEP+ epithelail 1
HIST1H2AC	1.54166e-50	PAEP+ epithelail 1
C16orf70	1.75704e-50	PAEP+ epithelail 1
TMBIM6	4.39521e-50	PAEP+ epithelail 1
MVP	5.22816e-50	PAEP+ epithelail 1
DUSP11	3.27847e-49	PAEP+ epithelail 1
VAMP82	4.46664e-49	PAEP+ epithelail 1
HRH1	1.39923e-48	PAEP+ epithelail 1
MAP3K5	2.68289e-48	PAEP+ epithelail 1
EPHA2	3.72857e-48	PAEP+ epithelail 1
USP531	4.15497e-48	PAEP+ epithelail 1
KIAA1217	1.48012e-47	PAEP+ epithelail 1
APOL2	1.51288e-47	PAEP+ epithelail 1
DLG51	2.08365e-47	PAEP+ epithelail 1
INADL1	2.29186e-47	PAEP+ epithelail 1
CNKSR3	4.44612e-47	PAEP+ epithelail 1
ERBB2	6.56891e-47	PAEP+ epithelail 1
GADD45B2	6.69333e-47	PAEP+ epithelail 1
LGR4	7.73669e-47	PAEP+ epithelail 1
TNFSF10	1.2313e-46	PAEP+ epithelail 1
APLP21	1.87934e-46	PAEP+ epithelail 1
DSG21	2.48728e-46	PAEP+ epithelail 1
ERRFI11	4.8619e-46	PAEP+ epithelail 1
KIAA1598	5.04949e-46	PAEP+ epithelail 1
KIF13B	8.87705e-46	PAEP+ epithelail 1
MYO5C	9.06713e-46	PAEP+ epithelail 1
KIAA1671	1.43095e-45	PAEP+ epithelail 1
RNASET21	5.50105e-45	PAEP+ epithelail 1
AHR1	7.12934e-45	PAEP+ epithelail 1
GADD45A	1.27838e-44	PAEP+ epithelail 1
DUSP41	3.67662e-44	PAEP+ epithelail 1
DPP4	6.81589e-44	PAEP+ epithelail 1
PTPRK	1.39394e-43	PAEP+ epithelail 1
TES1	4.25777e-43	PAEP+ epithelail 1
ID1	5.68477e-43	PAEP+ epithelail 1
ITGA2	7.89465e-43	PAEP+ epithelail 1
SERINC21	1.00111e-42	PAEP+ epithelail 1
LRRC11	1.40715e-42	PAEP+ epithelail 1
KRT82	2.9294e-42	PAEP+ epithelail 1
ATP9A	9.41072e-42	PAEP+ epithelail 1
CLDN10	1.52146e-41	PAEP+ epithelail 1
ATP6V1C2	1.63632e-40	PAEP+ epithelail 1
TGIF1	1.7594e-40	PAEP+ epithelail 1
ETS21	2.19028e-40	PAEP+ epithelail 1
SLC20A1	7.93614e-40	PAEP+ epithelail 1
CTNNA1	2.1588e-39	PAEP+ epithelail 1
JOSD11	2.19234e-39	PAEP+ epithelail 1
SLC26A21	6.35613e-39	PAEP+ epithelail 1
FOXP11	1.44529e-38	PAEP+ epithelail 1
DIAPH12	2.23135e-38	PAEP+ epithelail 1
RIOK3	5.09255e-38	PAEP+ epithelail 1
ATP6V1A	7.53763e-38	PAEP+ epithelail 1
TMEM1011	8.14235e-38	PAEP+ epithelail 1
CLCF1	8.87758e-38	PAEP+ epithelail 1
PPP2R5A	9.6455e-38	PAEP+ epithelail 1
GRN1	3.34631e-37	PAEP+ epithelail 1
ARSD	9.12231e-37	PAEP+ epithelail 1
CRYAB	9.62765e-37	PAEP+ epithelail 1
TMEM21	2.06009e-36	PAEP+ epithelail 1
LIMK2	3.6723e-36	PAEP+ epithelail 1
MYO6	4.2805e-36	PAEP+ epithelail 1
PAWR	1.28281e-35	PAEP+ epithelail 1
DUSP23	1.92667e-35	PAEP+ epithelail 1
NT5E1	4.40531e-35	PAEP+ epithelail 1
NDRG1	2.3459e-34	PAEP+ epithelail 1
TMBIM1	3.4677e-34	PAEP+ epithelail 1
USP47	6.63383e-34	PAEP+ epithelail 1
VMP1	7.00644e-34	PAEP+ epithelail 1
ST6GALNAC1	7.93837e-34	PAEP+ epithelail 1
SOWAHC	1.04627e-33	PAEP+ epithelail 1
FAM134B	2.16051e-33	PAEP+ epithelail 1
AIMP1	5.6966e-33	PAEP+ epithelail 1
FAM177A1	6.76135e-33	PAEP+ epithelail 1
DNMBP	9.65967e-33	PAEP+ epithelail 1
ITPR3	2.16302e-32	PAEP+ epithelail 1
MAPK6	3.73154e-32	PAEP+ epithelail 1
AGPAT5	4.74781e-32	PAEP+ epithelail 1
VEGFA1	5.98695e-32	PAEP+ epithelail 1
TMEM245	9.67824e-32	PAEP+ epithelail 1
TAGLN22	1.16036e-31	PAEP+ epithelail 1
TOM1	2.25211e-31	PAEP+ epithelail 1
ID4	2.97632e-31	PAEP+ epithelail 1
VPS13C	3.89944e-31	PAEP+ epithelail 1
EDNRB	6.20158e-31	PAEP+ epithelail 1
TYMP1	6.37063e-31	PAEP+ epithelail 1
LRP10	1.50015e-30	PAEP+ epithelail 1
TMEM63A	2.3356e-30	PAEP+ epithelail 1
SNX29	2.81098e-30	PAEP+ epithelail 1
PTP4A1	3.22638e-30	PAEP+ epithelail 1
TXNIP	8.42134e-30	PAEP+ epithelail 1
CD44	1.3837e-29	PAEP+ epithelail 1
ERO1L	1.90142e-29	PAEP+ epithelail 1
BAG1	2.26236e-29	PAEP+ epithelail 1
FAM213A	2.5752e-29	PAEP+ epithelail 1
MOAP1	2.58118e-29	PAEP+ epithelail 1
MT-ND3	8.90955e-29	PAEP+ epithelail 1
CAPRIN1	1.0384e-28	PAEP+ epithelail 1
LGALS3	2.16942e-28	PAEP+ epithelail 1
DCTPP1	2.30342e-28	PAEP+ epithelail 1
MLLT4	8.87265e-28	PAEP+ epithelail 1
MBTPS1	1.03552e-27	PAEP+ epithelail 1
NOTCH2	7.53627e-27	PAEP+ epithelail 1
CYB5B	7.85423e-27	PAEP+ epithelail 1
MUC1	9.23893e-27	PAEP+ epithelail 1
ERN1	1.02021e-26	PAEP+ epithelail 1
FOXO1	1.87213e-26	PAEP+ epithelail 1
SLC30A1	2.25745e-26	PAEP+ epithelail 1
ENPP31	2.3264e-26	PAEP+ epithelail 1
HES1	3.21594e-26	PAEP+ epithelail 1
MYL12A	1.01643e-25	PAEP+ epithelail 1
MAP1LC3B	2.38878e-25	PAEP+ epithelail 1
FOSL22	2.46381e-25	PAEP+ epithelail 1
PTPRF	4.43991e-25	PAEP+ epithelail 1
CD46	5.08684e-25	PAEP+ epithelail 1
DHRS3	1.43295e-24	PAEP+ epithelail 1
GNB5	4.7615e-24	PAEP+ epithelail 1
MTF1	6.22374e-24	PAEP+ epithelail 1
SECISBP2L1	7.75961e-24	PAEP+ epithelail 1
ZC3HAV1	2.23107e-23	PAEP+ epithelail 1
MKNK2	2.60093e-23	PAEP+ epithelail 1
MYOF	3.13654e-23	PAEP+ epithelail 1
HELZ	1.94327e-22	PAEP+ epithelail 1
RNF19A1	2.57788e-22	PAEP+ epithelail 1
ITPKC	2.92027e-22	PAEP+ epithelail 1
DNAJC151	3.3885e-22	PAEP+ epithelail 1
NEAT1	3.34508e-21	PAEP+ epithelail 1
PSAT1	8.26095e-21	PAEP+ epithelail 1
KIAA15511	3.07695e-20	PAEP+ epithelail 1
FNBP1L	4.44409e-20	PAEP+ epithelail 1
BICD1	7.39297e-20	PAEP+ epithelail 1
KSR1	7.42445e-20	PAEP+ epithelail 1
CITED2	9.5288e-20	PAEP+ epithelail 1
ATP2A2	9.56371e-19	PAEP+ epithelail 1
SLC38A2	1.22005e-18	PAEP+ epithelail 1
CLIP1	9.02026e-18	PAEP+ epithelail 1
WLS	1.20781e-17	PAEP+ epithelail 1
ST3GAL1	3.59799e-16	PAEP+ epithelail 1
ARL5B	1.85219e-14	PAEP+ epithelail 1
PDZD21	1.11746e-09	PAEP+ epithelail 1
CLU	1.21326e-09	PAEP+ epithelail 1
GDA	0	CPM+ epithelial
VTCN1	0	CPM+ epithelial
WNT7A	2.40506e-281	CPM+ epithelial
LGR5	1.94159e-250	CPM+ epithelial
C8orf47	2.84425e-230	CPM+ epithelial
DAB1	2.97701e-226	CPM+ epithelial
PTGS1	4.38786e-212	CPM+ epithelial
FGF9	2.00689e-202	CPM+ epithelial
RP11-319E12.2	2.19664e-202	CPM+ epithelial
PCDH10	1.29348e-180	CPM+ epithelial
ALPL	2.87559e-177	CPM+ epithelial
MMP7	1.96438e-173	CPM+ epithelial
DCDC2	2.49538e-173	CPM+ epithelial
FGFR2	8.31355e-163	CPM+ epithelial
ITGB6	1.4819e-154	CPM+ epithelial
AGR3	1.65677e-151	CPM+ epithelial
LPAR3	1.58519e-144	CPM+ epithelial
PRR15	4.72733e-141	CPM+ epithelial
MACC1	2.07089e-137	CPM+ epithelial
CADM1	1.21494e-135	CPM+ epithelial
HEY2	1.96551e-135	CPM+ epithelial
TACSTD2	1.2896e-131	CPM+ epithelial
OVGP1	2.11522e-131	CPM+ epithelial
OLFM4	3.43992e-129	CPM+ epithelial
CP1	5.17047e-128	CPM+ epithelial
CCDC1461	1.13043e-126	CPM+ epithelial
UGT2B7	1.82613e-124	CPM+ epithelial
ERBB4	2.22734e-124	CPM+ epithelial
NEDD91	3.52523e-122	CPM+ epithelial
PKHD1L11	8.80853e-121	CPM+ epithelial
SLC39A8	7.69248e-120	CPM+ epithelial
DMKN	3.07611e-119	CPM+ epithelial
C2orf882	5.27326e-117	CPM+ epithelial
EYA2	8.42391e-117	CPM+ epithelial
NTN41	2.65423e-116	CPM+ epithelial
MECOM	4.30861e-116	CPM+ epithelial
MET1	3.95974e-114	CPM+ epithelial
CD109	1.08596e-112	CPM+ epithelial
AFF2	1.25919e-112	CPM+ epithelial
UCA12	2.26164e-110	CPM+ epithelial
AGR2	7.97455e-109	CPM+ epithelial
ADAMTS6	2.56858e-108	CPM+ epithelial
SH3RF2	1.81405e-107	CPM+ epithelial
LAMC2	4.06615e-107	CPM+ epithelial
ITIH5	1.02898e-106	CPM+ epithelial
SOX171	1.52933e-106	CPM+ epithelial
EPS8L1	4.38722e-105	CPM+ epithelial
SEMA3C1	1.06848e-104	CPM+ epithelial
MYH142	3.84989e-102	CPM+ epithelial
GCNT1	3.58242e-100	CPM+ epithelial
PODXL	5.83433e-100	CPM+ epithelial
CD471	6.05784e-100	CPM+ epithelial
SERPINA11	1.54676e-99	CPM+ epithelial
EHF2	1.1063e-97	CPM+ epithelial
EPCAM2	6.19337e-97	CPM+ epithelial
CPM	7.54865e-94	CPM+ epithelial
MBP1	1.01442e-93	CPM+ epithelial
WFDC21	2.20344e-93	CPM+ epithelial
PABPC4L	1.60669e-90	CPM+ epithelial
BMPR1B	3.11429e-90	CPM+ epithelial
SERPINA51	1.74646e-89	CPM+ epithelial
SCNN1G	1.816e-89	CPM+ epithelial
HMGCR1	1.36998e-87	CPM+ epithelial
CAPS1	2.53462e-87	CPM+ epithelial
MUC161	2.59399e-87	CPM+ epithelial
NRCAM	3.64521e-87	CPM+ epithelial
SHROOM32	9.70019e-87	CPM+ epithelial
LINC00645	1.52978e-86	CPM+ epithelial
NPAS3	1.7356e-86	CPM+ epithelial
ADCYAP1R1	3.58921e-86	CPM+ epithelial
FZD6	1.94052e-85	CPM+ epithelial
RNF180	3.26084e-85	CPM+ epithelial
KRT71	4.74521e-84	CPM+ epithelial
GPD2	1.33236e-83	CPM+ epithelial
SLC9A3R1	4.00559e-83	CPM+ epithelial
HOMER22	7.65633e-83	CPM+ epithelial
INHBB	8.01617e-83	CPM+ epithelial
CRISPLD1	4.48187e-82	CPM+ epithelial
CXADR	5.97051e-81	CPM+ epithelial
PLCB11	7.16894e-80	CPM+ epithelial
PPA11	6.43969e-79	CPM+ epithelial
PRKX2	2.1138e-78	CPM+ epithelial
TRIM21	7.21359e-76	CPM+ epithelial
CLDN101	2.89217e-75	CPM+ epithelial
POC1B-GALNT41	3.53183e-75	CPM+ epithelial
MSX11	5.41774e-75	CPM+ epithelial
OCIAD2	1.2577e-74	CPM+ epithelial
DSG22	2.97164e-74	CPM+ epithelial
CDH12	1.18864e-73	CPM+ epithelial
MPZL22	1.53458e-73	CPM+ epithelial
CELSR2	2.09785e-73	CPM+ epithelial
CA12	1.18956e-72	CPM+ epithelial
LAMA1	2.3524e-72	CPM+ epithelial
ARHGAP26	4.23358e-72	CPM+ epithelial
STX181	7.34776e-71	CPM+ epithelial
SLFN51	4.186e-70	CPM+ epithelial
LRIG11	4.48501e-70	CPM+ epithelial
DLX5	1.30867e-69	CPM+ epithelial
KIAA15512	2.62085e-69	CPM+ epithelial
ANXA3	4.54902e-69	CPM+ epithelial
RP11-624M8.1	8.782e-69	CPM+ epithelial
SLPI2	2.12123e-68	CPM+ epithelial
MUC11	3.05327e-68	CPM+ epithelial
EGLN3	4.40817e-68	CPM+ epithelial
SORL12	4.83853e-68	CPM+ epithelial
ATP1B11	1.79414e-67	CPM+ epithelial
TSPAN12	2.65005e-67	CPM+ epithelial
DSP2	2.22686e-66	CPM+ epithelial
PLS1	1.6304e-65	CPM+ epithelial
LGR41	1.94238e-65	CPM+ epithelial
CLDN32	2.02051e-65	CPM+ epithelial
GALNT7	2.18853e-65	CPM+ epithelial
KCTD1	3.72055e-65	CPM+ epithelial
PPFIBP1	5.1183e-65	CPM+ epithelial
CD741	6.17033e-65	CPM+ epithelial
TFPI21	7.89052e-64	CPM+ epithelial
SLC34A22	1.0079e-63	CPM+ epithelial
MBNL31	2.27491e-63	CPM+ epithelial
RNASET22	1.62359e-62	CPM+ epithelial
PERP2	6.91408e-62	CPM+ epithelial
SPATA131	8.99683e-62	CPM+ epithelial
NTN1	1.10018e-61	CPM+ epithelial
PKP2	4.01948e-61	CPM+ epithelial
CNDP22	2.17679e-60	CPM+ epithelial
PLEKHG1	4.30233e-60	CPM+ epithelial
LPHN2	4.5522e-60	CPM+ epithelial
CELSR1	5.96188e-60	CPM+ epithelial
RCAN1	1.08837e-59	CPM+ epithelial
TMCC1	1.20179e-59	CPM+ epithelial
CCND1	2.35003e-59	CPM+ epithelial
CD2AP	3.07712e-59	CPM+ epithelial
COBL	4.33608e-59	CPM+ epithelial
COL12A1	9.75883e-59	CPM+ epithelial
ST6GALNAC11	1.60536e-58	CPM+ epithelial
TSPAN13	5.20605e-58	CPM+ epithelial
ATP1B3	5.34825e-58	CPM+ epithelial
TES2	1.13545e-57	CPM+ epithelial
CMTM6	1.2798e-57	CPM+ epithelial
SORBS2	1.31756e-57	CPM+ epithelial
SRGAP31	4.39217e-57	CPM+ epithelial
SEL1L31	4.62808e-57	CPM+ epithelial
MYO5B	4.87684e-57	CPM+ epithelial
CD91	1.55698e-56	CPM+ epithelial
ZNF611	5.04658e-56	CPM+ epithelial
CD200	1.05846e-55	CPM+ epithelial
RAB11FIP4	9.56542e-55	CPM+ epithelial
AIFM1	4.64807e-54	CPM+ epithelial
MCCC2	4.92379e-54	CPM+ epithelial
IQGAP23	2.14309e-53	CPM+ epithelial
CFI	9.95843e-53	CPM+ epithelial
ST14	1.80268e-52	CPM+ epithelial
ID11	2.12822e-52	CPM+ epithelial
C3	4.49632e-52	CPM+ epithelial
CFH	6.05821e-52	CPM+ epithelial
SLC12A2	1.30472e-51	CPM+ epithelial
NXNL2	1.34791e-51	CPM+ epithelial
LIMCH1	1.4559e-51	CPM+ epithelial
SAMHD13	4.12281e-51	CPM+ epithelial
MGLL1	5.36174e-51	CPM+ epithelial
SLC17A5	5.61061e-51	CPM+ epithelial
HOXB3	7.31438e-51	CPM+ epithelial
GRHL21	7.81576e-51	CPM+ epithelial
ASRGL11	9.30906e-51	CPM+ epithelial
PLCB4	9.8439e-51	CPM+ epithelial
CDCP11	1.73907e-50	CPM+ epithelial
GALNT3	2.87027e-50	CPM+ epithelial
STXBP61	8.41303e-50	CPM+ epithelial
SLC26A22	1.07979e-49	CPM+ epithelial
PAPOLA	1.44905e-49	CPM+ epithelial
KRT181	1.51887e-49	CPM+ epithelial
RP11-510D19.12	1.7917e-49	CPM+ epithelial
HOXB7	2.12438e-49	CPM+ epithelial
GPRIN32	3.158e-49	CPM+ epithelial
SPDEF	4.46059e-49	CPM+ epithelial
KIAA12171	1.3697e-48	CPM+ epithelial
FAM174B1	4.73562e-48	CPM+ epithelial
SPINT22	5.18143e-48	CPM+ epithelial
CCDC6	8.28764e-48	CPM+ epithelial
HOXB6	3.34786e-47	CPM+ epithelial
DLX6	4.52994e-47	CPM+ epithelial
GABRP2	8.80031e-47	CPM+ epithelial
ACSL41	3.97837e-46	CPM+ epithelial
FAM169A	5.55102e-46	CPM+ epithelial
LAPTM4B	7.15256e-46	CPM+ epithelial
TMEM123	8.31316e-46	CPM+ epithelial
EZR4	1.83798e-45	CPM+ epithelial
USP532	2.01967e-45	CPM+ epithelial
BMF	3.53625e-45	CPM+ epithelial
MLLT41	6.04974e-45	CPM+ epithelial
RCAN31	3.61892e-44	CPM+ epithelial
WDR77	6.12715e-44	CPM+ epithelial
SEMA3B	7.92416e-44	CPM+ epithelial
ITGB81	2.06236e-43	CPM+ epithelial
DCBLD2	2.30482e-43	CPM+ epithelial
RBM472	2.45248e-43	CPM+ epithelial
SYNGR21	2.67287e-43	CPM+ epithelial
EPB41L2	3.01667e-43	CPM+ epithelial
ELF32	3.91616e-43	CPM+ epithelial
ITGA6	4.25888e-43	CPM+ epithelial
IFI27	5.95333e-43	CPM+ epithelial
TMEM1012	1.62735e-42	CPM+ epithelial
PPP1R9A	1.84225e-42	CPM+ epithelial
SCNN1A1	5.9274e-42	CPM+ epithelial
MEGF9	7.90038e-42	CPM+ epithelial
EDN1	8.29213e-42	CPM+ epithelial
GLIS3	2.04476e-41	CPM+ epithelial
RAB11FIP13	3.13824e-41	CPM+ epithelial
DDR11	5.22376e-40	CPM+ epithelial
SLC26A7	5.83832e-40	CPM+ epithelial
AKAP7	7.25912e-40	CPM+ epithelial
PKP4	8.06275e-40	CPM+ epithelial
C1orf1862	1.03005e-39	CPM+ epithelial
PTPN3	1.33248e-39	CPM+ epithelial
MAP3K1	2.52669e-39	CPM+ epithelial
S100A103	3.20129e-39	CPM+ epithelial
SVIP	3.76657e-39	CPM+ epithelial
VANGL1	4.90999e-39	CPM+ epithelial
JAG1	6.89825e-39	CPM+ epithelial
COL4A3BP	9.44687e-39	CPM+ epithelial
SAT13	1.07018e-38	CPM+ epithelial
HMGA1	2.64798e-38	CPM+ epithelial
ERRFI12	1.3161e-37	CPM+ epithelial
CD821	1.65839e-37	CPM+ epithelial
ESRP1	1.92721e-37	CPM+ epithelial
MARVELD2	1.95511e-37	CPM+ epithelial
LRRFIP12	2.76821e-37	CPM+ epithelial
PDLIM5	3.40718e-37	CPM+ epithelial
ALCAM2	4.26e-37	CPM+ epithelial
KRT83	4.73505e-37	CPM+ epithelial
PIGR2	9.33507e-37	CPM+ epithelial
TMEM63A1	1.05589e-36	CPM+ epithelial
ATP1A12	3.07207e-36	CPM+ epithelial
SPRY1	3.20803e-36	CPM+ epithelial
PAM1	6.15743e-36	CPM+ epithelial
ENPP32	7.14914e-36	CPM+ epithelial
ARL4C2	2.12772e-35	CPM+ epithelial
AIM1	2.83307e-35	CPM+ epithelial
PTPRM	4.38929e-35	CPM+ epithelial
APOL4	4.5414e-35	CPM+ epithelial
NDRG21	7.3614e-35	CPM+ epithelial
SPECC1	9.75159e-35	CPM+ epithelial
PPAP2C	1.20779e-34	CPM+ epithelial
KLF51	1.39905e-34	CPM+ epithelial
ANK31	1.50849e-34	CPM+ epithelial
CEP701	1.70001e-34	CPM+ epithelial
KRT192	3.16243e-34	CPM+ epithelial
KIF13B1	5.09281e-34	CPM+ epithelial
PCDH71	5.35361e-34	CPM+ epithelial
GSTP1	6.5797e-34	CPM+ epithelial
GSR	8.54607e-34	CPM+ epithelial
POC1B1	9.72483e-34	CPM+ epithelial
LINC006171	3.77273e-33	CPM+ epithelial
ZNF320	1.02955e-32	CPM+ epithelial
FBXO21	1.0818e-32	CPM+ epithelial
AHR2	1.45831e-32	CPM+ epithelial
VAMP83	1.62885e-32	CPM+ epithelial
SLC47A1	2.19519e-32	CPM+ epithelial
SRP14	7.58255e-32	CPM+ epithelial
SH3YL11	9.81344e-32	CPM+ epithelial
ZFHX3	1.28606e-31	CPM+ epithelial
GMNN	1.69361e-31	CPM+ epithelial
NCOA41	1.71657e-31	CPM+ epithelial
PTP4A11	3.93218e-31	CPM+ epithelial
OSBPL11	4.31782e-31	CPM+ epithelial
BHLHE403	6.37631e-31	CPM+ epithelial
FAM60A	1.37724e-30	CPM+ epithelial
PMAIP1	5.02157e-30	CPM+ epithelial
OXR1	7.83288e-30	CPM+ epithelial
LDHB	1.96157e-29	CPM+ epithelial
ID3	2.2515e-29	CPM+ epithelial
APOL11	3.01971e-29	CPM+ epithelial
TJP21	1.5148e-28	CPM+ epithelial
SMAD91	2.39007e-28	CPM+ epithelial
ELP31	3.40217e-28	CPM+ epithelial
AHCYL1	5.36525e-28	CPM+ epithelial
UXS1	8.20452e-28	CPM+ epithelial
NIPAL3	9.55557e-28	CPM+ epithelial
HIPK21	1.58703e-27	CPM+ epithelial
SH3BP4	1.68527e-27	CPM+ epithelial
ANXA14	2.15503e-27	CPM+ epithelial
VWA8	4.61322e-27	CPM+ epithelial
PPP1CB	4.65365e-27	CPM+ epithelial
INADL2	8.23898e-27	CPM+ epithelial
CLINT1	9.23821e-27	CPM+ epithelial
CD461	1.25539e-26	CPM+ epithelial
STRBP	1.65226e-26	CPM+ epithelial
CHD31	3.30414e-26	CPM+ epithelial
MGST11	4.45718e-26	CPM+ epithelial
ESR11	7.29617e-26	CPM+ epithelial
PTPLB	1.06237e-25	CPM+ epithelial
FNBP1L1	1.63866e-25	CPM+ epithelial
QSOX1	2.79765e-25	CPM+ epithelial
HLA-B2	3.72602e-25	CPM+ epithelial
TRAF3IP2	1.15486e-24	CPM+ epithelial
FAM214A	1.46556e-24	CPM+ epithelial
PKM1	1.57382e-24	CPM+ epithelial
AGPS	2.9903e-24	CPM+ epithelial
FCHO2	3.15795e-24	CPM+ epithelial
AGPAT2	3.30617e-24	CPM+ epithelial
HEBP2	4.15574e-24	CPM+ epithelial
ID22	1.2811e-23	CPM+ epithelial
HERPUD12	4.32253e-23	CPM+ epithelial
ANKS1A	1.2269e-22	CPM+ epithelial
PDZD81	1.60986e-22	CPM+ epithelial
THSD4	2.18463e-22	CPM+ epithelial
PLEKHA1	2.28481e-22	CPM+ epithelial
PARP4	2.61967e-22	CPM+ epithelial
CNTLN	1.21483e-21	CPM+ epithelial
ZMYND8	1.6016e-21	CPM+ epithelial
ANAPC41	3.25403e-21	CPM+ epithelial
TRPS1	3.63362e-21	CPM+ epithelial
CLU1	5.97714e-21	CPM+ epithelial
ZNF664	1.69585e-20	CPM+ epithelial
RBBP8	4.12243e-20	CPM+ epithelial
ARHGAP35	4.25591e-20	CPM+ epithelial
VEZF1	5.5688e-20	CPM+ epithelial
TAX1BP1	6.34759e-20	CPM+ epithelial
MYO101	1.1528e-19	CPM+ epithelial
FDPS	1.76873e-19	CPM+ epithelial
CAPZA21	3.33445e-19	CPM+ epithelial
GADD45B3	7.15446e-19	CPM+ epithelial
LAMP2	3.2707e-18	CPM+ epithelial
PDIA4	4.21183e-18	CPM+ epithelial
SLC38A12	5.11641e-18	CPM+ epithelial
BAG5	6.22683e-18	CPM+ epithelial
RDX	6.42874e-17	CPM+ epithelial
NRIP1	7.97163e-17	CPM+ epithelial
FNDC3B	1.37271e-16	CPM+ epithelial
CTNNA11	1.51482e-16	CPM+ epithelial
RNF150	2.76824e-16	CPM+ epithelial
ITM2C	2.78821e-16	CPM+ epithelial
AZIN1	4.69863e-16	CPM+ epithelial
PHACTR4	6.7086e-16	CPM+ epithelial
QPRT	4.12887e-14	CPM+ epithelial
CNN3	6.24237e-14	CPM+ epithelial
F3	6.75394e-12	CPM+ epithelial
XBP1	7.77751e-11	CPM+ epithelial
RGS5	0	smooth muscle
NOTCH3	0	smooth muscle
CDH6	0	smooth muscle
EGFLAM	0	smooth muscle
CSPG4	0	smooth muscle
ITGA7	0	smooth muscle
PDE3A	0	smooth muscle
2021-09-04	0	smooth muscle
FRZB	0	smooth muscle
OR51E1	0	smooth muscle
SLC38A111	0	smooth muscle
HIGD1B	0	smooth muscle
HRC	0	smooth muscle
SEMA5B	0	smooth muscle
NDUFA4L2	5.31848e-287	smooth muscle
ACAN	6.53572e-286	smooth muscle
NEURL1B1	2.88182e-283	smooth muscle
HOPX1	1.55243e-282	smooth muscle
MYH11	1.25143e-281	smooth muscle
PDGFA	1.87548e-275	smooth muscle
GJC11	1.35544e-273	smooth muscle
LRRC32	1.67781e-266	smooth muscle
ANGPT2	1.2132e-263	smooth muscle
AOC3	2.75685e-262	smooth muscle
FNDC1	1.63121e-261	smooth muscle
PLXDC1	5.16773e-259	smooth muscle
LZTS1	3.4723e-252	smooth muscle
GUCY1A3	8.9626e-238	smooth muscle
GUCY1B3	9.65154e-237	smooth muscle
NTRK2	1.33611e-233	smooth muscle
MCAM	4.33269e-230	smooth muscle
NFASC	2.33502e-214	smooth muscle
LGI4	1.68286e-204	smooth muscle
SERPINI1	9.90298e-201	smooth muscle
FRMD3	2.1553e-197	smooth muscle
SUSD2	6.01714e-197	smooth muscle
COL5A3	2.55154e-193	smooth muscle
GUCY1A21	6.44277e-193	smooth muscle
MEF2C1	4.07377e-181	smooth muscle
PDE1A	1.2328e-180	smooth muscle
AFAP1L21	6.41284e-177	smooth muscle
LPL	1.87954e-172	smooth muscle
PPP1R12B	7.77784e-170	smooth muscle
ITGA1	7.64599e-164	smooth muscle
BGN	6.15976e-160	smooth muscle
SULF1	1.41268e-158	smooth muscle
SYTL2	3.58502e-157	smooth muscle
NRIP2	1.85605e-155	smooth muscle
RP11-588K22.2	4.1028e-154	smooth muscle
LBH1	1.60398e-149	smooth muscle
PI15	2.52881e-149	smooth muscle
CCDC3	4.20402e-146	smooth muscle
HEYL	5.42258e-145	smooth muscle
LINGO1	5.37898e-141	smooth muscle
MYLK	4.25576e-140	smooth muscle
TINAGL1	1.03351e-137	smooth muscle
OLFML2B	8.91453e-133	smooth muscle
CAV1	3.16485e-127	smooth muscle
RCSD12	3.70269e-125	smooth muscle
BMP8B	1.19034e-124	smooth muscle
ACTA2	1.34363e-122	smooth muscle
GJA4	5.96605e-119	smooth muscle
WFDC1	9.81094e-116	smooth muscle
MAP3K7CL	1.95646e-113	smooth muscle
PTP4A3	2.61897e-112	smooth muscle
GEM	7.25734e-112	smooth muscle
MRVI1	1.60262e-111	smooth muscle
RNF152	4.21253e-111	smooth muscle
ZEB21	5.93662e-110	smooth muscle
COL4A2	1.1531e-107	smooth muscle
COL4A1	3.97786e-107	smooth muscle
FILIP1L	1.44576e-105	smooth muscle
NID2	1.70344e-104	smooth muscle
RASL11A	1.4663e-103	smooth muscle
JAG11	6.56868e-103	smooth muscle
SLIT3	1.31449e-102	smooth muscle
OLFML2A	4.03369e-102	smooth muscle
COBLL1	1.6202e-99	smooth muscle
MSRB3	1.07352e-97	smooth muscle
RASL12	4.46216e-97	smooth muscle
GPR116	4.99576e-96	smooth muscle
FAT11	1.23237e-94	smooth muscle
RERG	1.6142e-93	smooth muscle
SLIT2	6.8545e-93	smooth muscle
COL18A1	8.47027e-92	smooth muscle
TAGLN	7.90672e-89	smooth muscle
THBS11	4.69821e-88	smooth muscle
PGF	2.57723e-87	smooth muscle
MAPT	1.16871e-86	smooth muscle
ABCC9	2.98139e-86	smooth muscle
CALD1	1.12723e-84	smooth muscle
ATP1B2	1.40644e-84	smooth muscle
A2M1	4.05184e-83	smooth muscle
EGFL6	9.08047e-83	smooth muscle
CPE1	1.25094e-82	smooth muscle
PDGFRB	2.94962e-82	smooth muscle
MYO1B	5.90381e-80	smooth muscle
KCNE4	3.95618e-79	smooth muscle
PHLDB2	1.49997e-77	smooth muscle
DAAM2	4.75901e-77	smooth muscle
IGFBP7	1.52043e-75	smooth muscle
EPS8	1.82121e-75	smooth muscle
APOLD1	2.20506e-75	smooth muscle
MGP	5.13093e-75	smooth muscle
FBN2	1.63596e-74	smooth muscle
LINC00152	5.69634e-74	smooth muscle
PDE5A	8.67149e-74	smooth muscle
NRARP	2.23325e-73	smooth muscle
VSTM41	5.22365e-73	smooth muscle
SYNPO2	6.34699e-72	smooth muscle
PHLDA1	1.519e-71	smooth muscle
ARHGAP42	1.61831e-71	smooth muscle
MIR4435-1HG	5.43445e-70	smooth muscle
CACNA1H	6.36701e-70	smooth muscle
LAMA4	2.02355e-68	smooth muscle
EPAS11	3.40286e-68	smooth muscle
PEAK1	4.34446e-68	smooth muscle
GPR1241	7.11191e-68	smooth muscle
SPARC	8.44827e-67	smooth muscle
FRY	1.90667e-65	smooth muscle
TRPC6	1.94946e-65	smooth muscle
EBF1	2.91824e-65	smooth muscle
COL5A2	3.90571e-62	smooth muscle
TPPP31	2.53595e-61	smooth muscle
TGFB2	1.17542e-59	smooth muscle
TPM1	8.79493e-59	smooth muscle
MYH91	2.07131e-58	smooth muscle
SPRY4	2.39903e-57	smooth muscle
MYL9	1.58491e-56	smooth muscle
THY11	2.15012e-56	smooth muscle
MAP2	5.52406e-56	smooth muscle
NES1	1.78048e-55	smooth muscle
RFTN1	2.58044e-55	smooth muscle
C1QTNF5	3.42622e-55	smooth muscle
LAMA3	1.39072e-54	smooth muscle
C1QTNF1	1.85075e-52	smooth muscle
FAM162B	5.26592e-52	smooth muscle
CAV2	1.52941e-51	smooth muscle
MPRIP	3.5529e-51	smooth muscle
AVPR1A	3.95977e-51	smooth muscle
ETS11	1.06609e-50	smooth muscle
FAM13C	2.90402e-50	smooth muscle
STC2	3.98394e-50	smooth muscle
ATP8B1	4.29788e-50	smooth muscle
CNNM2	4.28748e-49	smooth muscle
CYTH3	5.14988e-49	smooth muscle
GGT5	5.61745e-49	smooth muscle
DLC1	1.55752e-48	smooth muscle
RGS16	3.70446e-48	smooth muscle
TRIB2	6.18765e-48	smooth muscle
MAP1B1	8.11851e-48	smooth muscle
LMNA1	8.83509e-48	smooth muscle
SOD3	1.15938e-47	smooth muscle
ADIRF	1.2198e-47	smooth muscle
1971-09-01	5.92062e-47	smooth muscle
KCNJ8	6.07697e-47	smooth muscle
AGAP1	7.84992e-47	smooth muscle
PAG12	5.37739e-46	smooth muscle
CAMK2N1	9.35702e-46	smooth muscle
PLCE1	1.63777e-45	smooth muscle
ARHGEF17	2.37513e-45	smooth muscle
EHD2	4.39592e-45	smooth muscle
ADAMTS4	9.39318e-45	smooth muscle
TPM2	7.27776e-44	smooth muscle
ANO6	1.84317e-42	smooth muscle
TPM4	9.87538e-42	smooth muscle
KIRREL	1.43133e-41	smooth muscle
OAZ2	7.30266e-41	smooth muscle
C1orf198	1.04866e-40	smooth muscle
SDC21	2.82102e-40	smooth muscle
LAMC1	3.72888e-40	smooth muscle
ISYNA1	1.06529e-39	smooth muscle
TIMP3	1.90236e-39	smooth muscle
TNS1	4.3301e-39	smooth muscle
MICAL2	4.50543e-39	smooth muscle
LTBP11	7.24446e-38	smooth muscle
PMEPA11	1.62037e-37	smooth muscle
SLC2A32	2.00861e-37	smooth muscle
GNB41	3.86739e-37	smooth muscle
PELI1	7.79667e-37	smooth muscle
PTRF	9.5302e-37	smooth muscle
RAB23	2.06659e-36	smooth muscle
PRKCDBP	3.34422e-36	smooth muscle
C11orf96	6.93032e-36	smooth muscle
CCND11	1.90093e-35	smooth muscle
STARD4	4.15548e-35	smooth muscle
LHFP	5.86865e-35	smooth muscle
GNG12	7.91214e-35	smooth muscle
IMPA2	8.97809e-35	smooth muscle
CNN31	1.91902e-34	smooth muscle
COL21A1	2.06625e-34	smooth muscle
ANXA61	3.14801e-34	smooth muscle
PELO	4.1781e-34	smooth muscle
RGS4	8.62113e-34	smooth muscle
RYR2	1.47105e-33	smooth muscle
COL1A21	1.54379e-33	smooth muscle
ADCY3	1.75794e-33	smooth muscle
FRMD4A1	1.92687e-33	smooth muscle
STOM	2.25378e-33	smooth muscle
ADCY6	3.65975e-33	smooth muscle
FN11	9.69698e-33	smooth muscle
2021-09-08	1.92219e-32	smooth muscle
ECM2	4.71271e-32	smooth muscle
KIAA0040	9.4603e-32	smooth muscle
SYT11	2.30051e-31	smooth muscle
NT5DC2	4.51428e-31	smooth muscle
NREP2	8.75095e-31	smooth muscle
KITLG	9.40367e-31	smooth muscle
LPPR4	2.15069e-30	smooth muscle
AKAP12	2.81639e-30	smooth muscle
COL14A11	3.15186e-30	smooth muscle
FJX1	7.00775e-30	smooth muscle
MXRA51	1.26458e-29	smooth muscle
KLHL23	1.87174e-29	smooth muscle
APBB2	2.16836e-29	smooth muscle
HSPA2	2.34963e-29	smooth muscle
RRAD	1.14301e-28	smooth muscle
HIP1	1.23819e-28	smooth muscle
UACA	1.38277e-28	smooth muscle
PPP1R14A	1.66258e-28	smooth muscle
EDNRA1	2.68681e-28	smooth muscle
ITGB1	5.40648e-28	smooth muscle
PXDN	6.34626e-28	smooth muscle
CALM21	1.34155e-27	smooth muscle
NEXN	2.38983e-27	smooth muscle
CDK62	3.82693e-27	smooth muscle
TBX2	8.25957e-27	smooth muscle
SETBP1	1.11549e-26	smooth muscle
TNS3	1.47383e-26	smooth muscle
EPB41L1	3.23934e-26	smooth muscle
MACF11	5.79163e-26	smooth muscle
ENAH	1.46144e-25	smooth muscle
VCL	4.80353e-25	smooth muscle
PRRX11	6.1974e-25	smooth muscle
ARID5A	1.02646e-24	smooth muscle
SORBS3	3.81529e-24	smooth muscle
ADAMTS5	4.74992e-24	smooth muscle
ROCK11	4.81602e-24	smooth muscle
PLEKHG3	1.03642e-23	smooth muscle
NOTCH1	3.25184e-22	smooth muscle
CRIP2	1.35331e-21	smooth muscle
PPP1R12A	2.07241e-21	smooth muscle
NET1	9.07601e-21	smooth muscle
MKL2	2.15031e-20	smooth muscle
INPP4B	2.48419e-20	smooth muscle
NCK2	5.02453e-20	smooth muscle
FLNA	7.67797e-20	smooth muscle
DDR21	1.76757e-19	smooth muscle
PTK2	1.91155e-19	smooth muscle
RAP2A	6.97191e-19	smooth muscle
STARD13	8.56329e-19	smooth muscle
NR3C12	1.38834e-18	smooth muscle
NR2F2	1.51194e-18	smooth muscle
LASP11	1.51689e-18	smooth muscle
TLN12	1.95689e-18	smooth muscle
ARPC51	2.58227e-18	smooth muscle
TJP1	1.02658e-17	smooth muscle
MLTK1	2.0226e-17	smooth muscle
SH3KBP11	4.72421e-17	smooth muscle
IFITM3	5.55275e-17	smooth muscle
FOXP12	9.63183e-17	smooth muscle
2021-09-11	2.10299e-16	smooth muscle
ADAMTS1	4.126e-16	smooth muscle
UTRN1	7.61893e-16	smooth muscle
COL1A11	8.5117e-16	smooth muscle
PTEN1	9.73771e-16	smooth muscle
SEMA5A1	1.05811e-15	smooth muscle
PLS3	1.96395e-15	smooth muscle
ACTN4	3.95783e-15	smooth muscle
FBLIM1	4.18004e-15	smooth muscle
CCDC80	4.58887e-15	smooth muscle
KLF9	7.58166e-15	smooth muscle
RBFOX2	9.25042e-15	smooth muscle
SPATS2L	1.28309e-14	smooth muscle
COL12A11	4.57505e-14	smooth muscle
SYNE1	1.21918e-13	smooth muscle
ANO11	1.57919e-12	smooth muscle
CRIM1	4.08657e-12	smooth muscle
COL6A31	6.42804e-12	smooth muscle
SVIL	6.9959e-12	smooth muscle
LAMA51	1.04083e-11	smooth muscle
IGFBP51	2.8588e-11	smooth muscle
TIMP1	4.70579e-11	smooth muscle
ARID5B1	2.3145e-09	smooth muscle
S100A42	3.62632e-09	smooth muscle
PDLIM51	5.06799e-09	smooth muscle
ACTN1	1.78881e-07	smooth muscle
VPS13D	4.42523e-07	smooth muscle
LPP	1.23495e-06	smooth muscle
CTGF	2.52939e-06	smooth muscle
CSRP1	9.70016e-06	smooth muscle
PKHD1L12	0	epithelial 1
CD361	0	epithelial 1
CPM1	0	epithelial 1
KIAA13241	0	epithelial 1
POC1B-GALNT42	0	epithelial 1
ASRGL12	0	epithelial 1
ANAPC42	0	epithelial 1
MSX12	0	epithelial 1
CTNNA21	0	epithelial 1
CCDC1462	0	epithelial 1
SERPINA52	0	epithelial 1
RP11-510D19.13	0	epithelial 1
SMAD92	0	epithelial 1
CAPN6	0	epithelial 1
SLC15A21	0	epithelial 1
TRH	0	epithelial 1
PLCB12	0	epithelial 1
SPDEF1	0	epithelial 1
HOOK11	0	epithelial 1
ADAM28	0	epithelial 1
MUC15	0	epithelial 1
SLC46A2	0	epithelial 1
DLX61	0	epithelial 1
IL20RA2	3.96878e-298	epithelial 1
TFPI22	6.54916e-296	epithelial 1
CA121	9.60465e-296	epithelial 1
PCDH72	1.24325e-294	epithelial 1
WFDC22	5.36457e-293	epithelial 1
DSG23	1.35732e-291	epithelial 1
DLX51	9.91208e-289	epithelial 1
SOX172	4.57622e-286	epithelial 1
KLK11	2.82557e-285	epithelial 1
NPAS31	1.38405e-282	epithelial 1
EHF3	5.69893e-281	epithelial 1
HOMER23	1.82644e-280	epithelial 1
DNAJC10	5.05287e-278	epithelial 1
C2orf883	1.10934e-277	epithelial 1
SCGB2A12	4.41942e-277	epithelial 1
PIGR3	2.04362e-276	epithelial 1
STX182	6.8524e-274	epithelial 1
ENPP33	3.6474e-273	epithelial 1
STXBP62	5.10417e-273	epithelial 1
KMO	8.50187e-271	epithelial 1
DLX6-AS1	1.72282e-270	epithelial 1
MSX2	3.18172e-270	epithelial 1
PLCB41	8.95372e-266	epithelial 1
LGR42	1.21572e-264	epithelial 1
LINC00261	3.53395e-264	epithelial 1
EPCAM3	9.20499e-264	epithelial 1
GREM21	2.08539e-263	epithelial 1
TMEM1013	9.38195e-258	epithelial 1
PRAME	2.87723e-257	epithelial 1
ECI21	1.54716e-256	epithelial 1
SLC47A11	1.58839e-256	epithelial 1
SEC14L11	6.04758e-253	epithelial 1
FOXA2	6.34502e-252	epithelial 1
PRR151	8.01067e-251	epithelial 1
TSPAN131	1.23396e-249	epithelial 1
SH3YL12	1.20424e-248	epithelial 1
PPA12	1.47708e-247	epithelial 1
IDH11	5.10746e-246	epithelial 1
NAAA	2.8703e-244	epithelial 1
ACSL52	3.17494e-244	epithelial 1
ST6GALNAC12	1.77399e-241	epithelial 1
PTPN31	2.77334e-240	epithelial 1
RNASET23	3.81351e-240	epithelial 1
IHH	7.01327e-240	epithelial 1
CREB3L4	1.5468e-239	epithelial 1
ADCYAP1R11	3.9802e-239	epithelial 1
CA8	2.41293e-237	epithelial 1
TCEA3	1.93831e-233	epithelial 1
COBL1	3.02789e-233	epithelial 1
MBP2	1.68814e-231	epithelial 1
MECOM1	3.57344e-230	epithelial 1
EYA21	4.70784e-229	epithelial 1
USP533	1.73581e-227	epithelial 1
ELP32	3.44862e-227	epithelial 1
GALNT31	1.81768e-226	epithelial 1
PAM2	3.30418e-226	epithelial 1
EPHB3	3.05661e-225	epithelial 1
PRKX3	5.33997e-225	epithelial 1
ATP1B12	1.01731e-223	epithelial 1
BAG51	1.32977e-223	epithelial 1
MAP2K61	1.76628e-223	epithelial 1
SYNGR22	4.4268e-222	epithelial 1
TPD52L12	7.61783e-222	epithelial 1
GABRP3	8.07818e-221	epithelial 1
CNDP23	2.47791e-220	epithelial 1
PPP1R9A1	5.42924e-220	epithelial 1
SCGB1D21	9.7569e-220	epithelial 1
PAPSS12	1.16968e-219	epithelial 1
KIF13B2	1.23689e-218	epithelial 1
IQGAP24	2.51954e-217	epithelial 1
C1orf1863	3.96207e-214	epithelial 1
ESR12	1.93406e-211	epithelial 1
CREB3L11	1.82004e-209	epithelial 1
ALDH6A11	8.09526e-209	epithelial 1
LRIG12	7.35699e-208	epithelial 1
PLA2G4A	5.91734e-206	epithelial 1
CYB561	1.39994e-205	epithelial 1
SORD1	4.58329e-205	epithelial 1
SLC34A23	5.48186e-205	epithelial 1
GCNT11	1.11125e-203	epithelial 1
ESRP11	1.92671e-202	epithelial 1
HLA-DMB2	5.61184e-201	epithelial 1
HOXB71	3.97726e-200	epithelial 1
SERINC22	1.97028e-199	epithelial 1
TSPAN14	2.01042e-199	epithelial 1
GSR1	5.35947e-198	epithelial 1
ARHGAP261	1.57813e-197	epithelial 1
SLC26A23	5.2795e-194	epithelial 1
MGLL2	5.59122e-193	epithelial 1
PDZD82	3.5081e-191	epithelial 1
FZD5	2.85826e-189	epithelial 1
FAM169A1	3.9163e-187	epithelial 1
ADAMTS81	1.7035e-183	epithelial 1
HOXB4	4.30536e-183	epithelial 1
SLC7A11	7.31106e-183	epithelial 1
POC1B2	5.23359e-181	epithelial 1
NDRG22	9.94429e-181	epithelial 1
HERPUD13	5.06991e-178	epithelial 1
GALNT12	9.03548e-178	epithelial 1
SCNN1A2	1.9918e-177	epithelial 1
LIMS1	2.76896e-177	epithelial 1
GRHL22	1.4266e-176	epithelial 1
CDH13	3.73156e-175	epithelial 1
GALNT71	4.62172e-175	epithelial 1
SORBS21	3.43865e-174	epithelial 1
LRG1	1.68298e-173	epithelial 1
HOXB31	2.06317e-173	epithelial 1
MARVELD21	5.22171e-173	epithelial 1
INADL3	1.16659e-172	epithelial 1
CITED4	2.68051e-172	epithelial 1
GCNT2	3.11194e-170	epithelial 1
KRT182	1.49065e-169	epithelial 1
UGT8	5.72757e-168	epithelial 1
MPZL23	9.48709e-168	epithelial 1
PERP3	2.59144e-165	epithelial 1
SYK2	9.45144e-165	epithelial 1
AGR21	3.76171e-164	epithelial 1
CADM11	5.67837e-164	epithelial 1
RXFP12	3.1588e-163	epithelial 1
PPAP2C1	3.51644e-163	epithelial 1
RBM473	1.03609e-162	epithelial 1
HEY21	2.99498e-162	epithelial 1
DUOXA11	2.05526e-159	epithelial 1
KIAA1456	4.09653e-158	epithelial 1
C1orf115	1.82292e-156	epithelial 1
PPM1H1	5.43452e-156	epithelial 1
DUOX11	9.12339e-156	epithelial 1
ACSM3	1.42579e-155	epithelial 1
ETV51	1.46497e-155	epithelial 1
MAL21	4.39255e-155	epithelial 1
MFSD2A	9.07527e-155	epithelial 1
XBP11	1.07547e-153	epithelial 1
CXADR1	1.45544e-153	epithelial 1
UGT2B71	3.0027e-153	epithelial 1
TMEM30B	1.10834e-152	epithelial 1
GJB2	1.1297e-152	epithelial 1
DSP3	1.07824e-151	epithelial 1
LRRC12	2.75021e-151	epithelial 1
MARVELD3	3.9307e-151	epithelial 1
TMEM1231	2.37742e-150	epithelial 1
NOSTRIN	1.8042e-147	epithelial 1
DOCK51	2.22147e-146	epithelial 1
SPINT23	3.99641e-146	epithelial 1
SLC9A3R11	5.19819e-146	epithelial 1
SNX30	5.4903e-146	epithelial 1
TSTD1	5.931e-145	epithelial 1
FAM174B2	8.47184e-145	epithelial 1
SLC39A81	8.60223e-145	epithelial 1
HSD17B21	4.26929e-144	epithelial 1
FGFR21	1.48686e-143	epithelial 1
MTPN1	1.34549e-142	epithelial 1
GUSB	5.2342e-142	epithelial 1
ZDHHC2	8.08762e-142	epithelial 1
TOM1L1	1.35593e-141	epithelial 1
SEL1L32	2.13393e-141	epithelial 1
VWA81	8.88114e-141	epithelial 1
CYB5A1	1.2183e-140	epithelial 1
CFH1	2.52731e-139	epithelial 1
ZNF280B	3.54576e-139	epithelial 1
CAPS2	5.38524e-139	epithelial 1
ZMYND81	6.50067e-139	epithelial 1
PGR1	9.75624e-137	epithelial 1
B4GALT1	2.73643e-135	epithelial 1
NFIB1	3.09232e-134	epithelial 1
UGDH	2.39116e-133	epithelial 1
DCDC21	3.31272e-133	epithelial 1
LINC00665	2.14557e-131	epithelial 1
TPD52	2.43186e-131	epithelial 1
RASSF7	9.18914e-131	epithelial 1
NPDC1	1.3933e-129	epithelial 1
SAT14	3.64731e-129	epithelial 1
ANK32	4.38886e-129	epithelial 1
SOGA2	1.16053e-128	epithelial 1
HSP90B1	1.65261e-128	epithelial 1
MANSC1	2.71361e-128	epithelial 1
CRISPLD11	1.17509e-127	epithelial 1
NFIA1	3.27142e-127	epithelial 1
SMIM22	4.56839e-127	epithelial 1
PDIA3	8.72011e-127	epithelial 1
HOXB61	5.64714e-125	epithelial 1
OPN3	5.93564e-125	epithelial 1
HPGD	2.13686e-124	epithelial 1
NCEH1	2.50718e-124	epithelial 1
SLFN52	2.63961e-124	epithelial 1
CEP702	3.66331e-123	epithelial 1
METAP1	1.74783e-122	epithelial 1
MEGF91	2.45701e-122	epithelial 1
IVNS1ABP1	1.44826e-120	epithelial 1
AMD1	2.11043e-120	epithelial 1
ITGA21	6.32759e-120	epithelial 1
SMIM14	1.16415e-119	epithelial 1
DDR12	2.98196e-118	epithelial 1
UBE2D21	1.16764e-117	epithelial 1
CCDC125	4.37267e-117	epithelial 1
TRAF3IP21	6.73879e-117	epithelial 1
CMTM61	4.19396e-116	epithelial 1
AIFM11	9.26085e-116	epithelial 1
SRP141	1.05166e-115	epithelial 1
TM9SF3	2.34361e-115	epithelial 1
ALCAM3	2.80009e-115	epithelial 1
KIAA15981	4.35583e-115	epithelial 1
CEACAM1	1.47474e-114	epithelial 1
CDCP12	6.98039e-114	epithelial 1
SVIP1	7.15717e-114	epithelial 1
CNOT11	1.14115e-113	epithelial 1
CCND12	2.06184e-113	epithelial 1
ICA1	3.8324e-113	epithelial 1
LAMC21	1.20068e-112	epithelial 1
SOX9	2.8361e-112	epithelial 1
PDE4DIP	3.2063e-112	epithelial 1
GOLGB1	4.08871e-112	epithelial 1
RANBP2	1.23079e-111	epithelial 1
BMPR1B1	1.94114e-111	epithelial 1
NIPAL31	2.82503e-110	epithelial 1
PDIA5	2.92034e-110	epithelial 1
CLDN33	3.2894e-110	epithelial 1
PAK1IP1	7.26715e-110	epithelial 1
ACSL42	9.89093e-110	epithelial 1
SERPINA12	2.83782e-108	epithelial 1
GPT22	4.67769e-107	epithelial 1
MYO5C1	2.061e-106	epithelial 1
SLMO2	2.20818e-106	epithelial 1
GOLM1	2.21486e-106	epithelial 1
PLEKHA11	6.65569e-106	epithelial 1
SUB1	9.64054e-106	epithelial 1
IFI271	1.18814e-104	epithelial 1
CELSR11	7.02668e-104	epithelial 1
PKP41	1.08617e-103	epithelial 1
FNBP1L2	1.32084e-103	epithelial 1
PTPRF1	1.39514e-103	epithelial 1
FTH13	1.5786e-103	epithelial 1
EPS81	6.35444e-103	epithelial 1
FBXO211	2.4027e-102	epithelial 1
NDP	3.18726e-102	epithelial 1
SEC11C	8.38113e-102	epithelial 1
TMBIM61	7.87918e-101	epithelial 1
ARSD1	1.6014e-99	epithelial 1
MUC12	1.22836e-98	epithelial 1
USP6NL	1.26853e-98	epithelial 1
MLLT42	2.47973e-97	epithelial 1
ATP1A13	1.75388e-94	epithelial 1
TSC22D1	4.66117e-94	epithelial 1
APOPT1	1.34395e-93	epithelial 1
SLC25A1	5.24152e-93	epithelial 1
FNDC3B1	6.65073e-93	epithelial 1
EPB41L21	1.33539e-92	epithelial 1
ZFHX31	2.61042e-92	epithelial 1
KIAA12172	2.20627e-91	epithelial 1
PODXL1	4.13651e-91	epithelial 1
SH3BP41	1.097e-90	epithelial 1
TMED10	2.78234e-90	epithelial 1
SLC11A2	1.69185e-89	epithelial 1
ZNF486	4.18659e-88	epithelial 1
ALPL1	1.31141e-87	epithelial 1
SCP2	2.78705e-87	epithelial 1
TMCC11	5.75718e-87	epithelial 1
PDXDC1	6.79905e-87	epithelial 1
ST3GAL5	1.81411e-86	epithelial 1
GNG111	7.66783e-86	epithelial 1
PIP4K2A1	3.174e-85	epithelial 1
ITGA61	1.08718e-84	epithelial 1
OXR11	1.94867e-84	epithelial 1
CHD7	2.35834e-84	epithelial 1
ZNF506	6.64819e-84	epithelial 1
AHCYL11	9.91199e-84	epithelial 1
CD2AP1	2.91357e-83	epithelial 1
GNPNAT1	8.10892e-83	epithelial 1
CD462	8.9988e-83	epithelial 1
CANT1	3.59647e-82	epithelial 1
RREB1	4.50097e-82	epithelial 1
STEAP41	6.30049e-82	epithelial 1
C10orf118	1.70398e-81	epithelial 1
FMNL21	6.98283e-81	epithelial 1
THUMPD1	4.04149e-80	epithelial 1
PDIA6	2.14827e-79	epithelial 1
GFPT1	1.05016e-78	epithelial 1
METTL9	9.07738e-78	epithelial 1
MAGI1	5.24652e-77	epithelial 1
KIAA15513	1.78441e-76	epithelial 1
CPD	3.92436e-76	epithelial 1
PDIA41	3.38267e-74	epithelial 1
BNIP3L	4.8332e-74	epithelial 1
NCALD	6.20097e-74	epithelial 1
OTUD7B	2.4039e-73	epithelial 1
LAMP21	4.63583e-73	epithelial 1
ITGB82	9.56174e-73	epithelial 1
BCAP29	2.01008e-71	epithelial 1
IFNGR12	2.98286e-71	epithelial 1
DHRS7	4.25418e-71	epithelial 1
ZNF6641	6.33197e-71	epithelial 1
LDHB1	1.76558e-70	epithelial 1
TOB11	2.0376e-70	epithelial 1
TMEM131	3.30045e-70	epithelial 1
NDUFC2	5.552e-70	epithelial 1
ALDH3A2	6.30646e-70	epithelial 1
ERGIC1	7.07609e-69	epithelial 1
ECI1	3.15066e-68	epithelial 1
CD164	3.62864e-68	epithelial 1
ERRFI13	7.15105e-68	epithelial 1
XPR1	2.0832e-67	epithelial 1
TMED31	2.13584e-67	epithelial 1
ERLEC1	3.50902e-67	epithelial 1
KIAA0319L	1.19556e-66	epithelial 1
GATAD1	7.53528e-66	epithelial 1
PPP4R21	6.71887e-65	epithelial 1
NUMA1	2.10133e-64	epithelial 1
AKIRIN1	3.90972e-63	epithelial 1
GOLPH3	5.40463e-63	epithelial 1
CTSH1	7.94799e-63	epithelial 1
ZNF6521	2.57615e-62	epithelial 1
LMAN1	2.29009e-61	epithelial 1
IRF2BP2	2.29746e-61	epithelial 1
SPATS2	1.20183e-60	epithelial 1
SEMA3C2	1.63416e-60	epithelial 1
PARP41	1.36611e-58	epithelial 1
ARHGAP351	1.25666e-55	epithelial 1
SLC25A36	1.31227e-54	epithelial 1
PIKFYVE	1.71272e-51	epithelial 1
FAM13B	8.4595e-50	epithelial 1
NT5E2	1.54473e-43	epithelial 1
CLU2	4.20488e-19	epithelial 1
A2M2	0	endothelial
VWF	0	endothelial
CD931	0	endothelial
PCDH17	0	endothelial
MMRN1	0	endothelial
TM4SF18	0	endothelial
ELTD1	0	endothelial
CD34	0	endothelial
ANGPT21	0	endothelial
PTPRB	0	endothelial
CXorf36	0	endothelial
DARC	0	endothelial
LEPR	0	endothelial
FLT1	0	endothelial
APLNR	0	endothelial
KDR	0	endothelial
NR5A2	0	endothelial
EMCN	0	endothelial
GPR1161	0	endothelial
ERG	0	endothelial
TIE1	0	endothelial
CDH5	0	endothelial
ROBO4	0	endothelial
AFAP1L1	0	endothelial
ARHGAP291	0	endothelial
SDPR	0	endothelial
NUAK1	0	endothelial
HAPLN1	0	endothelial
CYYR1	0	endothelial
RNASE11	0	endothelial
ENTPD11	0	endothelial
CLDN5	0	endothelial
CLEC14A	0	endothelial
TEK	0	endothelial
PLVAP	0	endothelial
TIAM11	0	endothelial
CCDC691	0	endothelial
ESAM	0	endothelial
ECSCR	0	endothelial
ABCB11	0	endothelial
HOXD9	0	endothelial
DYSF	0	endothelial
FAM43A	0	endothelial
RGCC1	0	endothelial
FLI11	0	endothelial
NPNT	0	endothelial
THBD1	0	endothelial
FAM101B1	0	endothelial
MMRN2	0	endothelial
EGFL7	0	endothelial
RAMP3	0	endothelial
ADAMTSL1	0	endothelial
NOTCH4	0	endothelial
RAPGEF5	0	endothelial
STAB11	0	endothelial
SHE	0	endothelial
SYNPO	0	endothelial
AC011526.1	0	endothelial
PRKCH1	0	endothelial
SRGN2	0	endothelial
PALD1	0	endothelial
MYCT1	0	endothelial
CSGALNACT1	0	endothelial
ICAM2	0	endothelial
RASIP1	0	endothelial
PCDH12	0	endothelial
KANK3	0	endothelial
FLT4	0	endothelial
PPP1R16B1	0	endothelial
EXOC3L2	0	endothelial
FAM110D	0	endothelial
GIMAP42	0	endothelial
GIMAP81	0	endothelial
SCARF1	0	endothelial
RBP5	0	endothelial
CCM2L	0	endothelial
S1PR1	0	endothelial
DPEP1	0	endothelial
GIMAP6	0	endothelial
LHX6	0	endothelial
MFNG	0	endothelial
SHANK3	1.60431e-300	endothelial
MCAM1	4.33741e-296	endothelial
SMAD1	1.41015e-294	endothelial
ADCY4	2.04283e-290	endothelial
MEOX1	2.03691e-286	endothelial
TM4SF11	5.31289e-283	endothelial
LMO2	9.12554e-281	endothelial
BCL6B	3.78115e-278	endothelial
RASGRP3	2.60587e-271	endothelial
NOS3	1.27205e-270	endothelial
HHEX	1.80361e-270	endothelial
FAM129A2	4.57776e-270	endothelial
RAPGEF4	1.18852e-267	endothelial
CD2001	3.93171e-264	endothelial
SLC16A14	3.59636e-263	endothelial
ZNF385D	8.35992e-259	endothelial
GFOD11	1.37521e-250	endothelial
CPVL1	1.91126e-250	endothelial
HMCN1	4.74195e-250	endothelial
ELK3	1.07966e-248	endothelial
ABI31	4.7758e-248	endothelial
SPINK5	1.57906e-246	endothelial
GRAP	2.23143e-245	endothelial
FGD5	2.80676e-245	endothelial
BST21	7.26133e-245	endothelial
GIMAP71	4.15326e-242	endothelial
SOX18	6.28363e-242	endothelial
SELE	2.636e-237	endothelial
MYOC	7.20785e-235	endothelial
GMFG2	2.01613e-232	endothelial
ITM2A1	1.29481e-231	endothelial
ITGA8	2.47608e-231	endothelial
GPR126	2.96703e-227	endothelial
ZNF521	3.59142e-227	endothelial
NOSTRIN1	1.24785e-226	endothelial
RAMP2	2.28797e-226	endothelial
CCDC31	1.29696e-224	endothelial
CALCRL	1.12208e-222	endothelial
KIT	8.78962e-222	endothelial
ABCG2	5.89843e-221	endothelial
BCAM	1.06727e-220	endothelial
ENG	4.68415e-219	endothelial
IGFBP71	9.43975e-214	endothelial
EPAS12	1.07063e-213	endothelial
SPOCK21	1.22073e-211	endothelial
ARHGDIB2	9.08424e-211	endothelial
FZD4	1.73307e-210	endothelial
TMCC3	4.73641e-210	endothelial
LAYN	3.11091e-209	endothelial
DPYSL3	1.55495e-207	endothelial
EHD4	9.38768e-207	endothelial
DUSP61	4.78858e-205	endothelial
ARHGEF15	1.29541e-204	endothelial
LDB2	1.58499e-204	endothelial
C1orf1151	6.60472e-198	endothelial
ARHGAP311	1.9366e-197	endothelial
FAM107A	3.53195e-194	endothelial
RHOJ	1.07008e-191	endothelial
PROX1	8.43665e-191	endothelial
ARAP3	2.68701e-190	endothelial
MEIS2	1.11799e-187	endothelial
HDAC9	7.44881e-187	endothelial
SLC39A10	4.58481e-186	endothelial
FAM171A1	2.24125e-183	endothelial
UGCG	9.6755e-182	endothelial
RGS3	2.3141e-177	endothelial
JAM2	6.45766e-175	endothelial
AP1S21	1.152e-174	endothelial
PLXNA2	1.19374e-174	endothelial
MAPK11	5.61096e-174	endothelial
ARHGAP181	8.97682e-174	endothelial
SAMD5	9.64482e-172	endothelial
C2CD4B1	1.15363e-171	endothelial
HLA-E2	2.19572e-171	endothelial
JAG2	9.46555e-170	endothelial
HYAL2	4.41009e-168	endothelial
MTSS11	2.1741e-167	endothelial
ARRDC3	2.9499e-165	endothelial
PALMD	1.32003e-162	endothelial
KCNJ2	3.06095e-162	endothelial
CTNNAL1	5.55481e-162	endothelial
PIK3C2B	5.68657e-162	endothelial
SH2B32	6.9754e-162	endothelial
KIAA1462	1.06207e-160	endothelial
CD742	1.91795e-160	endothelial
IL33	5.00236e-160	endothelial
SMAGP	8.62968e-160	endothelial
TINAGL11	1.30065e-157	endothelial
MT2A1	3.02373e-157	endothelial
HSPG2	9.14197e-157	endothelial
LPAR61	2.2209e-156	endothelial
ACVRL1	2.41391e-156	endothelial
SLC2A33	6.30389e-155	endothelial
IFI272	1.13158e-152	endothelial
RALGAPA21	2.65355e-151	endothelial
SPTBN1	3.41267e-149	endothelial
GBP42	4.04304e-149	endothelial
TGFBR2	4.84381e-146	endothelial
TGFBR3	1.70629e-145	endothelial
PREX2	1.76421e-145	endothelial
ENPP21	3.72932e-144	endothelial
LIFR	3.99045e-144	endothelial
NNMT	1.43051e-141	endothelial
VWA1	1.70424e-140	endothelial
PLXND1	3.39114e-139	endothelial
CRIP21	5.30963e-139	endothelial
DLC11	1.26622e-137	endothelial
TSPAN7	6.43003e-136	endothelial
CAV11	7.48013e-136	endothelial
LRRC8C	1.26805e-132	endothelial
APP	7.42097e-132	endothelial
ITIH51	2.45282e-131	endothelial
STARD41	1.56294e-130	endothelial
GGT51	2.15384e-130	endothelial
KLF21	7.69237e-130	endothelial
BHLHE404	1.40925e-129	endothelial
DACH1	8.63298e-129	endothelial
PTRF1	8.96103e-129	endothelial
KITLG1	1.75965e-128	endothelial
RASSF31	6.7394e-128	endothelial
MCF2L	7.2949e-128	endothelial
PODXL2	2.77407e-126	endothelial
DOCK9	2.87171e-123	endothelial
PPM1F	4.95042e-123	endothelial
HLA-B3	3.47913e-121	endothelial
TNFRSF10D	5.5539e-121	endothelial
COL4A11	2.46227e-120	endothelial
LMCD1	4.79194e-120	endothelial
ITPRIP2	6.00979e-118	endothelial
MEF2C2	1.4974e-117	endothelial
ICAM11	5.12467e-117	endothelial
B2M2	5.00008e-116	endothelial
HLA-A2	7.81749e-116	endothelial
TNFAIP8L1	2.29525e-115	endothelial
EMP1	5.19398e-114	endothelial
ITGA62	6.80985e-112	endothelial
COL4A21	6.21624e-111	endothelial
NFAT5	1.13031e-110	endothelial
BMPR2	2.2036e-110	endothelial
ADAM15	1.30118e-109	endothelial
ZNF608	3.90368e-109	endothelial
ETS12	8.83943e-109	endothelial
TNFSF101	2.79103e-108	endothelial
GRB10	2.97446e-107	endothelial
SH3BP5	5.36767e-107	endothelial
HEG1	6.47985e-106	endothelial
NFIB2	7.94213e-103	endothelial
PLK2	1.12913e-102	endothelial
FSCN1	1.39373e-102	endothelial
PKP42	1.60505e-102	endothelial
TTN1	3.08372e-101	endothelial
HES11	1.86455e-100	endothelial
CTGF1	2.30937e-100	endothelial
MSN2	2.42549e-100	endothelial
YPEL2	1.27454e-99	endothelial
SNRK1	2.58021e-99	endothelial
PPP2R5A1	1.56851e-98	endothelial
SPARCL1	2.52797e-97	endothelial
SSFA2	1.63614e-96	endothelial
HTRA1	4.05407e-96	endothelial
TSC22D11	6.27443e-96	endothelial
MDFIC1	3.98214e-95	endothelial
GRASP1	1.02854e-94	endothelial
VASH1	1.72014e-94	endothelial
ARHGAP23	2.0028e-93	endothelial
KIAA0355	1.1612e-92	endothelial
OSBPL1A	1.25269e-92	endothelial
DOCK41	5.95696e-92	endothelial
VAMP5	2.16215e-91	endothelial
BTG12	2.22843e-91	endothelial
PARVB	1.11409e-88	endothelial
FMNL32	2.28466e-88	endothelial
HOXD10	2.41209e-88	endothelial
GNG112	7.95164e-88	endothelial
TCN2	1.60758e-87	endothelial
APOL3	6.50972e-87	endothelial
ST6GAL1	8.5397e-87	endothelial
UTRN2	1.74501e-86	endothelial
TANC1	1.08107e-84	endothelial
FHOD1	1.26305e-84	endothelial
STIM2	5.88006e-84	endothelial
TNFAIP1	8.90192e-84	endothelial
SHROOM4	8.99008e-84	endothelial
NPDC11	2.88069e-83	endothelial
EPB41L31	1.47588e-82	endothelial
PROCR	2.25253e-82	endothelial
C1QTNF51	1.14759e-81	endothelial
PLEKHG11	5.17042e-81	endothelial
SPP12	8.66881e-81	endothelial
SNX3	1.69794e-79	endothelial
MAOA1	2.18808e-79	endothelial
FGFR1	7.09354e-79	endothelial
CLSTN3	1.36107e-78	endothelial
EDN11	1.39395e-78	endothelial
APOLD11	1.44739e-78	endothelial
ACTN41	1.65637e-78	endothelial
SOCS3	2.44648e-78	endothelial
PRCP	3.14164e-78	endothelial
GNAI22	5.78158e-78	endothelial
NES2	8.44795e-78	endothelial
S100A104	2.98529e-77	endothelial
LUZP1	4.50631e-74	endothelial
LAMA52	2.27556e-73	endothelial
ETS22	1.18829e-72	endothelial
MT1E1	2.00695e-72	endothelial
CASP10	2.074e-72	endothelial
MAP3K11	2.94859e-72	endothelial
MATN2	2.13817e-69	endothelial
GLCE	7.2628e-69	endothelial
UACA1	9.7009e-69	endothelial
CD59	1.51812e-68	endothelial
PINK1	4.17285e-68	endothelial
MYH92	1.24826e-67	endothelial
WWTR1	7.97788e-67	endothelial
NCOA7	4.74099e-66	endothelial
FLNB1	6.52452e-66	endothelial
TMEM70	6.79123e-66	endothelial
MYO5C2	6.813e-66	endothelial
AHR3	1.25965e-65	endothelial
DUSP231	2.52388e-65	endothelial
HSPA12B	4.16084e-65	endothelial
SDCBP1	1.16127e-64	endothelial
SWAP701	1.4022e-63	endothelial
LEF1	2.0978e-63	endothelial
ITGA5	2.70951e-63	endothelial
PLS31	1.25158e-62	endothelial
MYO1B1	1.82418e-62	endothelial
KBTBD2	5.22041e-62	endothelial
FKBP1A	1.74639e-61	endothelial
ARPC1B2	2.77588e-61	endothelial
EDIL3	9.42831e-61	endothelial
RGL2	1.70488e-60	endothelial
CALM12	2.59462e-60	endothelial
CGNL1	3.78649e-60	endothelial
PNP1	8.39603e-60	endothelial
TRIB21	1.16803e-58	endothelial
AMOTL1	2.69359e-58	endothelial
VAT1	4.20873e-58	endothelial
STOM1	9.35085e-58	endothelial
YES1	1.94098e-57	endothelial
TCF42	2.22235e-57	endothelial
ATP1B31	4.77057e-57	endothelial
INSR	1.26944e-56	endothelial
PXN	7.1879e-56	endothelial
HLA-C2	6.79633e-55	endothelial
UPP11	1.11028e-54	endothelial
PHACTR2	1.68521e-53	endothelial
KTN1	2.53472e-53	endothelial
PICALM1	1.65905e-52	endothelial
HBEGF1	1.97578e-51	endothelial
ECE1	1.95219e-50	endothelial
TAGLN23	1.5419e-48	endothelial
MFSD2A1	1.0465e-47	endothelial
RALB	3.74557e-47	endothelial
TPM32	6.34461e-47	endothelial
CCDC50	7.92855e-47	endothelial
YWHAH2	2.16365e-46	endothelial
CCDC85B	1.1736e-45	endothelial
CDC37	1.20272e-45	endothelial
CACHD1	2.06631e-45	endothelial
FN12	4.35731e-45	endothelial
ABL2	4.78192e-45	endothelial
NDST1	5.62594e-44	endothelial
RPS6KA2	9.92679e-44	endothelial
LPHN21	2.06415e-43	endothelial
GNS	2.57899e-43	endothelial
NRP11	4.95506e-43	endothelial
EGLN1	2.46933e-42	endothelial
SPTAN1	1.91166e-40	endothelial
GPCPD11	3.7609e-40	endothelial
S100A16	3.79525e-40	endothelial
LAPTM4B1	6.1882e-40	endothelial
RDX1	1.45916e-39	endothelial
IFI161	4.13457e-39	endothelial
RASAL2	4.42017e-39	endothelial
IFITM2	5.91054e-39	endothelial
IFITM31	1.47649e-38	endothelial
PEA152	3.49802e-38	endothelial
KCTD122	8.24775e-38	endothelial
RAB11A	6.1816e-37	endothelial
ID31	1.31795e-36	endothelial
HIP11	3.05231e-36	endothelial
CRIM11	4.99634e-35	endothelial
SLC9A3R2	5.81787e-34	endothelial
PIK3C2A	3.6286e-33	endothelial
TMEM22	2.32509e-31	endothelial
PIK3R3	1.87695e-30	endothelial
PTPRG	2.39053e-30	endothelial
SPRY11	2.04256e-29	endothelial
UBE2J1	4.57157e-29	endothelial
HIF1A	3.47934e-28	endothelial
CDKN1A2	3.42284e-27	endothelial
SLC25A25	6.41948e-27	endothelial
RGS161	2.47489e-20	endothelial
MLEC	4.52197e-20	endothelial
EFEMP1	1.67856e-15	endothelial
TACSTD21	5.88075e-290	epithelial 4
MMP71	2.24705e-269	epithelial 4
IHH1	1.31741e-253	epithelial 4
CSF3	6.62298e-247	epithelial 4
SERPINA13	4.8132e-245	epithelial 4
DUSP24	2.37016e-240	epithelial 4
OVGP11	1.20576e-237	epithelial 4
CADM12	1.41161e-236	epithelial 4
WFDC23	5.31192e-226	epithelial 4
CPM2	1.72112e-224	epithelial 4
MTRNR2L11	2.11263e-214	epithelial 4
SLC47A12	7.72859e-210	epithelial 4
EYA22	3.27792e-202	epithelial 4
SPINT24	5.26491e-199	epithelial 4
ATP1B13	4.00521e-196	epithelial 4
CXCL21	6.75349e-195	epithelial 4
MMP261	9.64975e-195	epithelial 4
SLC9A3R12	4.94186e-193	epithelial 4
PRR152	1.34816e-191	epithelial 4
CA122	1.77797e-183	epithelial 4
PMAIP11	6.15473e-180	epithelial 4
ELF33	1.67861e-177	epithelial 4
MSX13	7.71972e-176	epithelial 4
AC006129.41	3.52786e-173	epithelial 4
KRT183	5.72209e-172	epithelial 4
MFSD2A2	1.91501e-164	epithelial 4
DEGS2	7.351e-163	epithelial 4
IER32	4.13098e-160	epithelial 4
SERPINA53	1.68523e-159	epithelial 4
SPDEF2	2.54396e-159	epithelial 4
SOX173	1.69746e-154	epithelial 4
KMO1	1.99151e-153	epithelial 4
CLDN42	3.5026e-147	epithelial 4
PPAP2C2	8.54552e-146	epithelial 4
SEMA3B1	6.11596e-143	epithelial 4
CLDN34	8.46754e-142	epithelial 4
GJA41	2.59801e-141	epithelial 4
EPCAM4	5.62507e-141	epithelial 4
STX183	6.44275e-141	epithelial 4
AGR22	1.18211e-139	epithelial 4
MECOM2	2.15614e-136	epithelial 4
LAMC22	4.52646e-135	epithelial 4
ATP6V1C21	4.23932e-129	epithelial 4
PLAUR1	2.12975e-128	epithelial 4
ZC3H12A1	7.14641e-126	epithelial 4
CXCL31	3.46144e-125	epithelial 4
ASRGL13	4.11928e-125	epithelial 4
RNASET24	1.3505e-124	epithelial 4
NPAS32	3.03479e-124	epithelial 4
DCDC22	6.00662e-122	epithelial 4
DMKN1	4.19836e-121	epithelial 4
NFKBIA1	1.16795e-119	epithelial 4
SDC41	1.14154e-118	epithelial 4
EFNA11	1.83842e-117	epithelial 4
KIAA13242	1.87834e-117	epithelial 4
GCLC	3.12947e-117	epithelial 4
DANCR	2.24136e-116	epithelial 4
CD831	1.46789e-115	epithelial 4
EMID1	5.6175e-115	epithelial 4
IL81	1.37416e-114	epithelial 4
ATP8B3	6.1948e-114	epithelial 4
SORBS22	1.41931e-113	epithelial 4
MED24	1.03148e-111	epithelial 4
OVOL1	2.33649e-111	epithelial 4
MUC13	2.64725e-111	epithelial 4
GUSB1	1.80322e-110	epithelial 4
MT-CO3	3.27037e-109	epithelial 4
MT-ND4	1.14178e-108	epithelial 4
SOX91	1.56353e-106	epithelial 4
ZNF165	1.42516e-104	epithelial 4
MT-ATP6	1.63295e-103	epithelial 4
ASL	1.23442e-102	epithelial 4
MAFF2	1.52013e-102	epithelial 4
CD743	2.35674e-102	epithelial 4
MUC162	5.28698e-102	epithelial 4
KRT84	8.29822e-102	epithelial 4
TFPI23	2.88064e-99	epithelial 4
WWC11	3.55961e-99	epithelial 4
CDKN1A3	4.31923e-99	epithelial 4
SMIM221	4.06914e-96	epithelial 4
PRSS81	8.21742e-96	epithelial 4
PRAME1	8.23727e-96	epithelial 4
BMPR1B2	1.16663e-95	epithelial 4
MT-CYB	1.46124e-95	epithelial 4
MARVELD31	2.35574e-95	epithelial 4
EHF4	3.61709e-95	epithelial 4
RPLP0	1.05117e-94	epithelial 4
TNFAIP32	3.97887e-94	epithelial 4
TSPAN16	9.25756e-94	epithelial 4
BHLHE41	6.30842e-93	epithelial 4
MT-CO2	2.50134e-90	epithelial 4
SOGA21	6.90473e-90	epithelial 4
EPHA21	7.22169e-89	epithelial 4
SAT15	2.13985e-88	epithelial 4
CMTM62	6.89542e-88	epithelial 4
KLF52	2.34021e-87	epithelial 4
GLA	2.08589e-86	epithelial 4
KRT193	4.37028e-86	epithelial 4
ST141	4.44052e-85	epithelial 4
UBC1	1.13258e-84	epithelial 4
GPRC5C	4.03328e-83	epithelial 4
UGT2B72	1.38939e-82	epithelial 4
SERINC23	2.66562e-82	epithelial 4
SMAD93	5.09598e-82	epithelial 4
KLF62	9.44017e-82	epithelial 4
RPS6	1.11892e-81	epithelial 4
GADD45B4	1.34768e-81	epithelial 4
SYNGR23	5.47287e-81	epithelial 4
PODXL3	6.5693e-81	epithelial 4
FAM189A2	7.68606e-81	epithelial 4
FOXA21	1.00887e-80	epithelial 4
PLCB13	1.50522e-80	epithelial 4
TMEM1014	6.53407e-79	epithelial 4
SLPI3	7.56658e-78	epithelial 4
HLA-B4	9.53954e-78	epithelial 4
RAB11FIP14	2.72643e-77	epithelial 4
GPR56	9.44476e-77	epithelial 4
CCND13	7.12856e-76	epithelial 4
CTSH2	8.82182e-76	epithelial 4
RIPK41	3.44326e-75	epithelial 4
ECI11	6.25906e-75	epithelial 4
TRH1	8.44558e-75	epithelial 4
FAM211A	1.67927e-74	epithelial 4
RPS14	3.32372e-74	epithelial 4
EZR5	6.8075e-73	epithelial 4
LDLR	9.10049e-73	epithelial 4
CREB3L41	2.82531e-72	epithelial 4
ID32	2.92029e-72	epithelial 4
TST	6.12419e-72	epithelial 4
C1orf1864	8.37248e-71	epithelial 4
SPINT11	1.22038e-70	epithelial 4
NRARP1	8.84124e-70	epithelial 4
PIGR4	1.24089e-69	epithelial 4
HOXB41	4.02359e-69	epithelial 4
NPDC12	8.84834e-68	epithelial 4
ICAM12	2.07415e-67	epithelial 4
RPS4X	6.67082e-67	epithelial 4
MSX21	1.29921e-66	epithelial 4
CDH14	2.39934e-66	epithelial 4
HMGA11	4.32352e-66	epithelial 4
HLA-C3	4.6853e-66	epithelial 4
CLDN102	2.48476e-65	epithelial 4
GATA2	2.71994e-65	epithelial 4
HSPB8	5.3439e-65	epithelial 4
GCNT12	1.54843e-64	epithelial 4
RPL18	1.68759e-64	epithelial 4
SLC11A21	8.56086e-64	epithelial 4
LRG11	2.41921e-63	epithelial 4
RPL19	4.68287e-63	epithelial 4
EGR3	5.50565e-62	epithelial 4
CD92	9.26644e-62	epithelial 4
SUMF1	1.06408e-61	epithelial 4
ZMYND82	3.25322e-61	epithelial 4
HOXB72	7.89857e-61	epithelial 4
LIPA1	1.80567e-60	epithelial 4
C17orf76-AS1	1.99947e-60	epithelial 4
POC1B-GALNT43	2.50973e-60	epithelial 4
UCA13	3.33908e-60	epithelial 4
ATP5G3	3.91229e-60	epithelial 4
RPS21	4.52283e-60	epithelial 4
RPS12	7.2185e-60	epithelial 4
WDR771	2.30587e-59	epithelial 4
OCIAD21	2.74333e-59	epithelial 4
RPS5	1.20815e-58	epithelial 4
RPL8	1.28697e-58	epithelial 4
SOX4	4.16025e-58	epithelial 4
SLC25A29	5.44761e-58	epithelial 4
RPS9	1.17629e-57	epithelial 4
RPL35A	1.852e-57	epithelial 4
RPL23	2.19254e-57	epithelial 4
ARG21	3.26752e-57	epithelial 4
DNAJC101	6.05902e-57	epithelial 4
RPLP2	1.80845e-56	epithelial 4
LGMN2	2.54144e-56	epithelial 4
MLPH	1.88789e-55	epithelial 4
TRAF4	2.63019e-55	epithelial 4
MGLL3	7.5616e-55	epithelial 4
LIF	2.09353e-54	epithelial 4
PPP1R9A2	1.23875e-53	epithelial 4
IL6R2	1.72377e-53	epithelial 4
ARHGAP262	1.88302e-53	epithelial 4
CSRNP11	1.92369e-53	epithelial 4
SORL13	2.6771e-53	epithelial 4
GPRC5A	3.76096e-53	epithelial 4
ARSD2	3.98588e-53	epithelial 4
SLFN53	1.09792e-52	epithelial 4
MYL6B	2.34667e-52	epithelial 4
MT-ND1	1.35554e-51	epithelial 4
PFKFB31	6.32479e-51	epithelial 4
TMSB10	1.48416e-50	epithelial 4
PDLIM52	1.54262e-50	epithelial 4
ATF31	3.0217e-50	epithelial 4
OSER1	8.87867e-49	epithelial 4
STXBP63	1.41948e-48	epithelial 4
HES12	1.43912e-48	epithelial 4
SAMM50	1.6205e-48	epithelial 4
RPL27A	1.95064e-48	epithelial 4
TMED32	1.33477e-47	epithelial 4
RPS13	6.23239e-47	epithelial 4
BTG22	8.38777e-47	epithelial 4
CEBPD	1.18646e-46	epithelial 4
CYB5611	1.66675e-46	epithelial 4
GALNT72	4.07906e-46	epithelial 4
FDFT1	6.43132e-45	epithelial 4
RRAD1	1.35189e-44	epithelial 4
UBB	1.52792e-44	epithelial 4
ITPKC1	1.6657e-44	epithelial 4
PTPRF2	2.18853e-44	epithelial 4
SERTAD1	4.30205e-44	epithelial 4
LAPTM4B2	5.11364e-44	epithelial 4
RIPK21	2.05065e-43	epithelial 4
UBA52	2.08593e-43	epithelial 4
FOSB	4.99306e-43	epithelial 4
AKAP1	6.30957e-43	epithelial 4
RPN2	8.69121e-43	epithelial 4
OPN31	1.66939e-42	epithelial 4
ID23	2.1005e-42	epithelial 4
IRF11	4.05113e-42	epithelial 4
GOLM11	4.18627e-42	epithelial 4
BIRC33	1.65013e-41	epithelial 4
TMBIM62	2.29353e-41	epithelial 4
DSP4	1.96644e-40	epithelial 4
ARL4D	3.64751e-40	epithelial 4
HSPB1	4.04813e-40	epithelial 4
DLX52	7.78109e-40	epithelial 4
GAPDH	1.3975e-39	epithelial 4
ID12	3.34035e-39	epithelial 4
ERP29	6.9809e-39	epithelial 4
GLB1	9.82923e-39	epithelial 4
SCGB2A13	1.14766e-38	epithelial 4
SLC25A5	2.07551e-37	epithelial 4
HERPUD14	5.76489e-37	epithelial 4
GSTP11	7.7951e-37	epithelial 4
ATP1B32	1.74801e-36	epithelial 4
MDK1	1.85766e-36	epithelial 4
COX7A2	3.16122e-36	epithelial 4
UBALD2	4.43007e-36	epithelial 4
COX5B	4.4835e-36	epithelial 4
TSPO	4.59849e-36	epithelial 4
HSP90AA11	5.58708e-36	epithelial 4
CST31	1.35094e-35	epithelial 4
DNAJA1	2.44423e-35	epithelial 4
KLF10	2.53288e-35	epithelial 4
ARL5B1	5.3989e-35	epithelial 4
TUBA1C1	5.41403e-35	epithelial 4
SPECC11	7.52461e-35	epithelial 4
PLK1S1	1.49309e-34	epithelial 4
B4GALT11	3.8038e-34	epithelial 4
ATF4	5.62043e-34	epithelial 4
AHCYL12	6.22528e-34	epithelial 4
NR2F6	1.92793e-32	epithelial 4
KIAA0319L1	2.06722e-32	epithelial 4
TMED9	3.66133e-32	epithelial 4
MKNK21	5.49991e-32	epithelial 4
MIDN	8.20272e-32	epithelial 4
NEDD92	1.02347e-31	epithelial 4
XBP12	2.62828e-30	epithelial 4
FKBP4	2.86088e-30	epithelial 4
TPI1	7.37768e-30	epithelial 4
UQCRQ	8.19707e-30	epithelial 4
MPST	1.51726e-29	epithelial 4
ALDH3A21	1.99336e-29	epithelial 4
RPS29	7.5006e-29	epithelial 4
SQSTM1	9.4391e-29	epithelial 4
TSC22D12	2.2705e-28	epithelial 4
MYL12B	2.3942e-28	epithelial 4
RBBP6	7.05545e-26	epithelial 4
HSPH11	8.90993e-26	epithelial 4
OXR12	1.45463e-25	epithelial 4
LIMS11	3.24092e-25	epithelial 4
ATP6V0E1	5.30344e-24	epithelial 4
BRD21	6.53805e-24	epithelial 4
HSPE1	1.78602e-23	epithelial 4
IFI273	2.10646e-23	epithelial 4
NCOA71	9.68217e-23	epithelial 4
UQCRH	3.97729e-22	epithelial 4
CLU3	4.68684e-22	epithelial 4
SNHG8	2.12059e-20	epithelial 4
MYLIP	2.81415e-18	epithelial 4
ZC3HAV11	8.43084e-14	epithelial 4
ZFAND2A	6.06382e-09	epithelial 4
ANXA15	1.88536e-05	epithelial 4
CEP551	1.36556e-257	epithelial 4
MKI672	2.23293e-218	epithelial 4
NCAPG1	1.90511e-213	epithelial 4
NUSAP11	2.42419e-208	epithelial 4
CDCA21	4.63703e-207	epithelial 4
HJURP1	5.31052e-207	epithelial 4
TOP2A1	3.73937e-203	epithelial 4
CCNA21	1.71452e-202	epithelial 4
PBK1	2.94613e-197	epithelial 4
BIRC51	3.01114e-189	epithelial 4
KIF231	4.22662e-187	epithelial 4
PRC11	6.65545e-182	epithelial 4
KIF111	6.97909e-181	epithelial 4
CDK11	1.3423e-178	epithelial 4
TPX21	1.47438e-173	epithelial 4
NCAPH1	1.57449e-173	epithelial 4
BUB1B1	4.81383e-169	epithelial 4
DLGAP51	1.21205e-168	epithelial 4
KIF151	1.33528e-168	epithelial 4
ANLN1	9.07284e-168	epithelial 4
ASPM1	1.6519e-163	epithelial 4
NEK2	3.70224e-159	epithelial 4
TYMS1	7.21949e-157	epithelial 4
NDC801	2.34636e-155	epithelial 4
CCNB21	5.66015e-155	epithelial 4
CASC51	2.58016e-154	epithelial 4
KIFC11	8.35439e-152	epithelial 4
AURKB1	4.00354e-151	epithelial 4
HMMR1	5.3295e-151	epithelial 4
SGOL11	1.23427e-149	epithelial 4
GTSE11	1.30836e-149	epithelial 4
BUB11	4.79034e-145	epithelial 4
UBE2C1	1.86e-143	epithelial 4
E2F8	2.03274e-143	epithelial 4
CDKN31	2.21597e-143	epithelial 4
TTK1	5.74423e-142	epithelial 4
KIF4A1	8.67261e-142	epithelial 4
DEPDC11	3.50622e-138	epithelial 4
ESCO21	8.08073e-136	epithelial 4
MELK1	5.60176e-132	epithelial 4
CENPF2	9.19053e-131	epithelial 4
DIAPH31	3.85819e-129	epithelial 4
FOXM11	5.14053e-129	epithelial 4
NUF21	2.02371e-128	epithelial 4
MLF1IP1	7.72546e-125	epithelial 4
SPAG51	6.03692e-124	epithelial 4
RRM21	1.06113e-122	epithelial 4
FAM111B1	1.21452e-120	epithelial 4
ARHGAP11A1	1.73022e-117	epithelial 4
KIF20A1	6.37978e-117	epithelial 4
KIAA01011	7.03458e-117	epithelial 4
CCNB11	3.90197e-114	epithelial 4
TACC32	3.32719e-113	epithelial 4
SKA31	2.13901e-112	epithelial 4
HIST1H1B1	1.47328e-109	epithelial 4
KIF2C1	4.95406e-109	epithelial 4
CENPM1	1.09122e-108	epithelial 4
CIT1	1.63361e-108	epithelial 4
LMNB13	2.67521e-108	epithelial 4
SAPCD21	4.5679e-106	epithelial 4
PLK4	1.11935e-105	epithelial 4
TK11	1.66437e-105	epithelial 4
KIF141	7.26419e-105	epithelial 4
RAD51AP11	2.26382e-104	epithelial 4
FANCI1	2.79529e-101	epithelial 4
CENPE1	2.80113e-101	epithelial 4
CDCA51	1.91331e-99	epithelial 4
MAD2L11	7.97885e-99	epithelial 4
TMEM106C1	1.47912e-97	epithelial 4
ZWINT1	4.22234e-96	epithelial 4
CLSPN1	2.04547e-95	epithelial 4
SLFN131	2.12702e-95	epithelial 4
BLM	4.73582e-94	epithelial 4
OVGP12	1.22486e-93	epithelial 4
KIF20B1	2.94627e-92	epithelial 4
ECT21	4.10516e-92	epithelial 4
CKAP2L1	4.0356e-91	epithelial 4
PTTG11	7.10066e-90	epithelial 4
CDCA81	8.2227e-90	epithelial 4
RACGAP11	5.48626e-86	epithelial 4
BRCA21	5.96172e-83	epithelial 4
FAM83D1	1.12399e-82	epithelial 4
CDC201	1.85141e-80	epithelial 4
FANCD21	5.76969e-80	epithelial 4
PLK11	7.42791e-79	epithelial 4
SGOL21	1.29166e-78	epithelial 4
RAD51	5.09976e-76	epithelial 4
GGH1	3.05095e-74	epithelial 4
MMP72	3.2571e-74	epithelial 4
GINS21	1.51209e-71	epithelial 4
HMGB22	1.6709e-69	epithelial 4
PHGDH1	5.01466e-66	epithelial 4
CENPK1	6.61341e-66	epithelial 4
RTKN2	8.73216e-63	epithelial 4
EZH21	3.1927e-61	epithelial 4
GAS2L31	5.27526e-60	epithelial 4
CDC61	1.09108e-59	epithelial 4
NUP2101	9.35515e-59	epithelial 4
SMC21	9.93008e-59	epithelial 4
PRR111	8.614e-58	epithelial 4
KIF222	4.26691e-57	epithelial 4
AURKA1	2.18055e-55	epithelial 4
MECOM3	7.58441e-54	epithelial 4
NCAPD21	1.23938e-53	epithelial 4
CPM3	4.7049e-53	epithelial 4
RRM11	4.79572e-53	epithelial 4
ALPL2	1.96023e-52	epithelial 4
ESRP12	7.29292e-52	epithelial 4
NCAPG21	3.59173e-51	epithelial 4
DCDC23	2.49181e-50	epithelial 4
SERPINA54	2.87124e-50	epithelial 4
WFDC24	5.48742e-50	epithelial 4
SMC42	1.00223e-49	epithelial 4
SLC9A3R13	1.11212e-49	epithelial 4
TUBA1B2	1.30676e-49	epithelial 4
STMN11	1.50064e-49	epithelial 4
ATP1B14	4.0819e-49	epithelial 4
H2AFZ1	5.90741e-49	epithelial 4
CKAP21	7.30928e-49	epithelial 4
WHSC11	4.51118e-46	epithelial 4
EYA23	8.9897e-46	epithelial 4
BRCA11	1.44434e-45	epithelial 4
TMPO2	1.76781e-45	epithelial 4
CA123	2.86563e-45	epithelial 4
ATAD21	3.31878e-45	epithelial 4
HMGA12	1.29529e-44	epithelial 4
LIG11	7.00044e-44	epithelial 4
DTYMK1	1.81375e-43	epithelial 4
SOX174	2.86346e-43	epithelial 4
CADM13	3.49083e-43	epithelial 4
IHH2	1.3386e-42	epithelial 4
FEN11	2.0307e-42	epithelial 4
WDR76	8.81438e-42	epithelial 4
H2AFX1	1.46846e-41	epithelial 4
TACSTD22	2.55197e-41	epithelial 4
MSX14	2.90668e-41	epithelial 4
MIS18A	4.64535e-41	epithelial 4
PLCB14	1.07959e-40	epithelial 4
LAMC23	1.86774e-40	epithelial 4
ASRGL14	2.00749e-40	epithelial 4
CCDC1463	7.26018e-40	epithelial 4
ATAD51	8.57204e-40	epithelial 4
SYK3	1.78722e-39	epithelial 4
HELLS1	5.17602e-39	epithelial 4
SERPINA14	5.3182e-39	epithelial 4
DTL1	6.49355e-39	epithelial 4
STX184	1.53481e-38	epithelial 4
GMNN1	1.961e-38	epithelial 4
GALNT121	3.66512e-38	epithelial 4
PCNA1	8.07732e-38	epithelial 4
MCM41	1.01921e-37	epithelial 4
EPCAM5	1.07946e-37	epithelial 4
KPNA21	3.85748e-37	epithelial 4
MASTL1	1.81452e-36	epithelial 4
DHCR241	2.12527e-36	epithelial 4
VRK1	2.15638e-36	epithelial 4
CHEK11	5.83832e-36	epithelial 4
SPDEF3	1.68509e-35	epithelial 4
PRR153	2.31275e-35	epithelial 4
MSX22	3.96659e-35	epithelial 4
HMGB31	7.21446e-35	epithelial 4
GPSM2	7.45652e-35	epithelial 4
DSG24	1.55157e-34	epithelial 4
TTF2	6.80011e-34	epithelial 4
MARVELD32	6.30239e-33	epithelial 4
C2orf884	1.01897e-32	epithelial 4
ST142	1.51347e-32	epithelial 4
FOXA22	2.50131e-32	epithelial 4
AGR23	4.73177e-32	epithelial 4
OLFM41	8.40062e-32	epithelial 4
DEK2	1.49574e-31	epithelial 4
VTCN11	2.37972e-31	epithelial 4
SEL1L33	2.6077e-31	epithelial 4
HIST1H1D2	2.97878e-31	epithelial 4
NDC1	4.32195e-31	epithelial 4
PLCB42	7.4896e-31	epithelial 4
NAV2	1.15921e-30	epithelial 4
CRISPLD12	1.20966e-30	epithelial 4
SPINT25	2.66037e-30	epithelial 4
RNASEH2A1	9.19709e-30	epithelial 4
CKS21	1.38927e-29	epithelial 4
HOXB62	1.90267e-29	epithelial 4
SORBS23	3.0343e-29	epithelial 4
PRAME2	3.17406e-29	epithelial 4
CXADR2	3.59235e-29	epithelial 4
TUBA1C2	6.88818e-29	epithelial 4
CDCA7L	1.35318e-28	epithelial 4
KRT184	1.5314e-28	epithelial 4
STRA13	1.96651e-28	epithelial 4
CREB3L42	5.10106e-28	epithelial 4
EHF5	2.69895e-27	epithelial 4
RBBP71	3.81389e-27	epithelial 4
PPP1R9A3	5.18345e-27	epithelial 4
SPDL11	1.42272e-26	epithelial 4
UGT81	1.4432e-26	epithelial 4
SLC39A82	2.14675e-26	epithelial 4
ECI12	2.99963e-26	epithelial 4
KRT85	3.19857e-26	epithelial 4
CEP781	1.05656e-25	epithelial 4
PPAP2C3	1.33906e-25	epithelial 4
MAL22	1.85983e-25	epithelial 4
TUBB4B2	2.93972e-25	epithelial 4
RAD212	3.03664e-25	epithelial 4
LMNB21	4.8097e-25	epithelial 4
TFPI24	5.77763e-25	epithelial 4
HIST1H4C1	1.09085e-24	epithelial 4
KLF53	1.17661e-24	epithelial 4
NEDD93	1.41699e-24	epithelial 4
HADH	1.77802e-24	epithelial 4
NUCKS11	2.65488e-24	epithelial 4
LSM41	5.55926e-24	epithelial 4
TMEM971	1.29466e-23	epithelial 4
ARHGAP263	1.4704e-23	epithelial 4
CD94	1.88813e-23	epithelial 4
VANGL11	2.39379e-23	epithelial 4
FGFR22	3.09487e-23	epithelial 4
FAM111A2	3.84306e-23	epithelial 4
GGCT	4.23603e-23	epithelial 4
BUB32	5.54445e-23	epithelial 4
GUSB2	7.60032e-23	epithelial 4
PTPLB1	7.78272e-23	epithelial 4
PMAIP12	9.55634e-23	epithelial 4
MIS18BP12	1.05107e-22	epithelial 4
TUBB1	2.51511e-22	epithelial 4
TSTD11	3.29596e-22	epithelial 4
MCM71	5.41342e-22	epithelial 4
MT-CO31	7.26823e-22	epithelial 4
NRCAM1	1.00775e-21	epithelial 4
MGST12	1.85054e-21	epithelial 4
SAMHD14	2.03858e-21	epithelial 4
KIAA13243	2.39515e-21	epithelial 4
C1orf1865	3.0636e-21	epithelial 4
PODXL4	4.40275e-21	epithelial 4
MMP262	6.54247e-21	epithelial 4
DSP5	6.92229e-21	epithelial 4
H2AFV1	8.65904e-21	epithelial 4
SMAD94	1.05945e-20	epithelial 4
MCM61	1.29169e-20	epithelial 4
HPGD1	1.52292e-20	epithelial 4
BRI3BP	1.81089e-20	epithelial 4
COMMD41	2.22919e-20	epithelial 4
WDR772	2.86165e-20	epithelial 4
RBM474	3.194e-20	epithelial 4
PPA13	6.73283e-20	epithelial 4
ITIH52	7.91603e-20	epithelial 4
GDA1	1.11143e-19	epithelial 4
ATP1B33	2.07361e-19	epithelial 4
INADL4	2.97402e-19	epithelial 4
TMEM1232	7.65954e-19	epithelial 4
ANP32E2	1.58536e-18	epithelial 4
SYNGR24	2.07743e-18	epithelial 4
EZR6	2.7223e-18	epithelial 4
PCDH73	5.0117e-18	epithelial 4
VAMP84	5.29213e-18	epithelial 4
PLP21	7.67576e-18	epithelial 4
FDFT11	7.69081e-18	epithelial 4
ELF34	8.42109e-18	epithelial 4
FDPS1	9.598e-18	epithelial 4
BARD11	1.12951e-17	epithelial 4
MCM31	1.23969e-17	epithelial 4
CLDN35	1.31518e-17	epithelial 4
PTMA	1.97404e-17	epithelial 4
POC1B-GALNT44	2.02353e-17	epithelial 4
H2AFY	3.00823e-17	epithelial 4
IQGAP25	3.64823e-17	epithelial 4
USP11	5.28687e-17	epithelial 4
ANP32B1	6.81633e-17	epithelial 4
CD1091	7.40832e-17	epithelial 4
GCLC1	8.78391e-17	epithelial 4
HNRNPA2B1	1.57914e-16	epithelial 4
ZMYND83	2.9434e-16	epithelial 4
AIFM12	3.15901e-16	epithelial 4
DNMT13	6.21086e-16	epithelial 4
CLDN43	6.60917e-16	epithelial 4
GSTP12	8.54604e-16	epithelial 4
LGR43	1.12065e-15	epithelial 4
NASP1	1.28287e-15	epithelial 4
CDK5RAP21	1.40097e-15	epithelial 4
TXNDC17	1.69574e-15	epithelial 4
PTGES3	2.09627e-15	epithelial 4
GALNT73	2.2854e-15	epithelial 4
CEP703	3.41549e-15	epithelial 4
RNASET25	3.78245e-15	epithelial 4
ANAPC43	3.9831e-15	epithelial 4
MT-CO21	5.32049e-15	epithelial 4
CMTM63	6.29036e-15	epithelial 4
HMGN21	1.59549e-14	epithelial 4
HIST1H1E2	1.92709e-14	epithelial 4
LSM3	2.18421e-14	epithelial 4
LRIG13	2.28009e-14	epithelial 4
SLC47A13	2.44007e-14	epithelial 4
TIMELESS1	4.04617e-14	epithelial 4
TPM33	5.69316e-14	epithelial 4
CSE1L	6.11466e-14	epithelial 4
SEMA3C3	8.45194e-14	epithelial 4
HIST1H1C1	1.2308e-13	epithelial 4
RBBP81	2.58306e-13	epithelial 4
LDHB2	2.79064e-13	epithelial 4
TES3	3.1699e-13	epithelial 4
IFI274	3.35962e-13	epithelial 4
SRSF3	5.53123e-13	epithelial 4
SAT16	7.31695e-13	epithelial 4
ILF2	7.96431e-13	epithelial 4
DUT1	1.34212e-12	epithelial 4
CTSH3	4.57212e-12	epithelial 4
PKM2	9.3792e-12	epithelial 4
LDLR1	1.04515e-11	epithelial 4
CACYBP	1.16707e-11	epithelial 4
HMGB11	1.92025e-11	epithelial 4
ARL6IP11	2.07009e-11	epithelial 4
KRT194	2.14649e-11	epithelial 4
RANBP1	2.36241e-11	epithelial 4
CNDP24	2.42039e-11	epithelial 4
HINT1	2.93483e-11	epithelial 4
DNAJC102	3.48122e-11	epithelial 4
C14orf2	4.29926e-11	epithelial 4
GSR2	4.7712e-11	epithelial 4
MSH21	5.34551e-11	epithelial 4
CCND14	6.20911e-11	epithelial 4
LAPTM4B3	6.7869e-11	epithelial 4
B4GALT12	8.18781e-11	epithelial 4
PTPRF3	1.55698e-10	epithelial 4
GLA1	2.2579e-10	epithelial 4
SLBP	6.2351e-10	epithelial 4
DUSP25	1.08993e-09	epithelial 4
ATP5G31	3.92458e-09	epithelial 4
IER33	7.3646e-09	epithelial 4
CKAP51	1.19386e-08	epithelial 4
TRH2	2.05658e-08	epithelial 4
CXCL22	3.12663e-08	epithelial 4
CALM22	9.08788e-08	epithelial 4
HSP90AA12	4.79396e-07	epithelial 4
EDN12	5.67245e-07	epithelial 4
MTRNR2L12	1	epithelial 4
MMP112	0	stromal 2
PAMR11	0	stromal 2
MTRNR2L13	0	stromal 2
CRABP21	6.4762e-284	stromal 2
LGALS11	3.72855e-277	stromal 2
ADAM122	2.17309e-276	stromal 2
TMEM215	4.51355e-257	stromal 2
COL1A12	5.71687e-253	stromal 2
SFRP12	4.14125e-252	stromal 2
PMEPA12	1.31105e-247	stromal 2
SFRP42	1.63972e-230	stromal 2
COL1A22	2.40775e-230	stromal 2
MDK2	7.81709e-221	stromal 2
TGFBI2	1.85405e-218	stromal 2
AP000349.1	2.89953e-217	stromal 2
DIO22	2.94435e-215	stromal 2
IGF11	3.31456e-192	stromal 2
ISLR2	4.60758e-186	stromal 2
F13A13	6.25161e-169	stromal 2
PCSK51	9.06034e-166	stromal 2
FJX11	2.27868e-156	stromal 2
THY12	9.14258e-156	stromal 2
HSPA61	2.07778e-153	stromal 2
MRC21	5.93235e-145	stromal 2
LTBP12	6.1231e-141	stromal 2
PALLD1	3.73113e-138	stromal 2
COL5A11	1.31228e-135	stromal 2
PRSS231	4.64142e-135	stromal 2
OLFM12	4.93084e-135	stromal 2
COL7A12	1.20249e-129	stromal 2
TCF43	1.70219e-127	stromal 2
NREP3	5.19229e-126	stromal 2
DKK32	3.17855e-124	stromal 2
CPXM11	2.10982e-121	stromal 2
COL3A11	8.81129e-121	stromal 2
OLFML3	5.74964e-120	stromal 2
MFAP4	4.21706e-119	stromal 2
TNC	9.36741e-118	stromal 2
RPS11	2.25649e-115	stromal 2
MAGED1	5.17169e-113	stromal 2
NBL1	3.9406e-108	stromal 2
SPON2	1.13179e-106	stromal 2
MYL6	8.42385e-106	stromal 2
CCDC801	5.61452e-104	stromal 2
TMSB101	2.27389e-103	stromal 2
PGRMC12	6.07566e-102	stromal 2
MGP1	5.59703e-101	stromal 2
CDH2	3.73211e-100	stromal 2
ANK2	1.24009e-99	stromal 2
SPARC1	1.06219e-96	stromal 2
CCBE1	3.651e-95	stromal 2
ZNF7041	4.87808e-95	stromal 2
HSPA1A1	5.28109e-94	stromal 2
FREM1	1.19101e-92	stromal 2
LUM	1.76317e-91	stromal 2
COL27A11	2.64895e-91	stromal 2
TIMP2	8.00412e-91	stromal 2
EDNRA2	1.72886e-89	stromal 2
NEFM1	2.26516e-89	stromal 2
LINC006172	2.14867e-87	stromal 2
RAB31	2.40848e-87	stromal 2
CTSK1	3.31577e-87	stromal 2
MRPS6	9.34453e-86	stromal 2
SDC22	1.9224e-85	stromal 2
IFITM32	1.67529e-84	stromal 2
TUBA1A1	1.73949e-82	stromal 2
PGBD5	1.48844e-80	stromal 2
ADAMTS161	3.79868e-80	stromal 2
RPLP01	1.0196e-79	stromal 2
CDH111	4.16622e-78	stromal 2
RAI14	1.16199e-77	stromal 2
MIR503HG	5.13065e-77	stromal 2
LTBP2	2.54475e-75	stromal 2
CRMP1	3.81327e-75	stromal 2
LAPTM4A	3.06001e-74	stromal 2
TXN	4.34663e-73	stromal 2
FOXL21	1.42767e-70	stromal 2
HOXA11-AS	6.70569e-70	stromal 2
BCAS1	4.60898e-69	stromal 2
TTC3	1.87095e-68	stromal 2
RBP71	2.98265e-67	stromal 2
FAM211A1	5.34004e-67	stromal 2
HSPA1B	1.68027e-66	stromal 2
PTCH12	2.77056e-65	stromal 2
CMTM3	3.16449e-65	stromal 2
EEF1D	2.42395e-64	stromal 2
TAX1BP3	4.09496e-64	stromal 2
CKAP4	4.39263e-64	stromal 2
COL5A21	1.53333e-63	stromal 2
GJA11	1.53612e-63	stromal 2
OGN1	3.53804e-63	stromal 2
PCOLCE	6.43337e-63	stromal 2
MRVI11	7.81696e-63	stromal 2
UBB1	1.85409e-62	stromal 2
ZNF185	4.12675e-62	stromal 2
SOX41	5.35512e-61	stromal 2
MMP161	1.21153e-60	stromal 2
SDK11	4.57785e-60	stromal 2
ALDH1A22	8.60744e-60	stromal 2
COL16A1	1.53873e-59	stromal 2
MARCKS1	1.00806e-56	stromal 2
TMEM119	1.28832e-56	stromal 2
PFDN5	8.32206e-56	stromal 2
IGFBP6	9.43453e-56	stromal 2
HOXA101	5.29886e-55	stromal 2
HOXA111	8.66897e-55	stromal 2
EMILIN1	1.73582e-54	stromal 2
MAGED2	3.8331e-54	stromal 2
C17orf58	3.17807e-53	stromal 2
VWC21	4.15987e-53	stromal 2
NPR2	1.49611e-52	stromal 2
EFEMP2	1.01121e-51	stromal 2
EDF1	1.81623e-50	stromal 2
NES3	4.04049e-50	stromal 2
SDK21	2.62564e-49	stromal 2
POSTN	3.50654e-49	stromal 2
DNAJB1	1.72393e-48	stromal 2
OAF	3.0147e-48	stromal 2
CCND22	4.29516e-47	stromal 2
ANGPTL2	8.88956e-47	stromal 2
TMEM98	1.33537e-46	stromal 2
COX6C	1.03162e-45	stromal 2
NDN	1.34342e-44	stromal 2
CUTA	2.25852e-44	stromal 2
AR1	4.85009e-44	stromal 2
C12orf57	1.79984e-43	stromal 2
GADD45G	4.72538e-43	stromal 2
PRDX5	1.32235e-41	stromal 2
SCUBE2	3.34935e-41	stromal 2
SMO	6.63846e-41	stromal 2
IGFBP52	2.75788e-40	stromal 2
DYNLL11	1.68056e-39	stromal 2
MXRA52	2.03638e-38	stromal 2
MZT2B1	1.85976e-36	stromal 2
TRIB22	8.81081e-35	stromal 2
ENC1	1.74138e-34	stromal 2
WNT21	9.21652e-34	stromal 2
ZFAND2A1	9.56777e-34	stromal 2
NPC21	1.90197e-33	stromal 2
RAB34	1.44338e-32	stromal 2
XAF1	1.47935e-31	stromal 2
ZBTB38	1.34577e-29	stromal 2
GLIPR1	2.31131e-29	stromal 2
IFI27L2	2.83592e-28	stromal 2
HSPH12	3.3023e-12	stromal 2
CKB1	4.65228e-08	stromal 2
H19	0	stromal 3
APOD	0	stromal 3
IGF2	0	stromal 3
CFD	0	stromal 3
C1R	0	stromal 3
ALDH1A3	0	stromal 3
TGM2	0	stromal 3
SCARA5	0	stromal 3
C1S	0	stromal 3
SERPING1	0	stromal 3
MEDAG	0	stromal 3
PDGFRA	0	stromal 3
FBLN2	0	stromal 3
HAND2	0	stromal 3
S100A6	0	stromal 3
LMOD1	0	stromal 3
IGFBP2	0	stromal 3
NID1	0	stromal 3
DCN	0	stromal 3
PTGDS	0	stromal 3
MAOB	0	stromal 3
SERPINF1	0	stromal 3
LAMB1	0	stromal 3
PARM1	0	stromal 3
TIMP31	0	stromal 3
DKK1	0	stromal 3
APOE1	0	stromal 3
ZEB1	0	stromal 3
APCDD1	0	stromal 3
DPYSL2	0	stromal 3
EMILIN2	0	stromal 3
MTHFD2	0	stromal 3
AKAP13	0	stromal 3
CRISPLD2	0	stromal 3
PPAP2B	0	stromal 3
PLCL1	0	stromal 3
PCOLCE1	0	stromal 3
CD248	0	stromal 3
BCAT1	0	stromal 3
FLNA1	0	stromal 3
MYOCD	0	stromal 3
MYL91	0	stromal 3
COL6A1	0	stromal 3
PHLDB1	0	stromal 3
ZYX	0	stromal 3
FBLN1	0	stromal 3
COL6A2	0	stromal 3
KCND3	0	stromal 3
CALD11	0	stromal 3
ADAMTS15	0	stromal 3
CHRD	0	stromal 3
IGFBP4	0	stromal 3
ZBTB16	0	stromal 3
ACTB2	0	stromal 3
PAPPA	3.28034e-302	stromal 3
JUN	1.28282e-301	stromal 3
MME1	1.85329e-301	stromal 3
SERPINE1	5.97863e-299	stromal 3
NR2F1	9.23782e-299	stromal 3
TPM21	4.39545e-297	stromal 3
SULF21	7.68879e-296	stromal 3
THBS2	8.30527e-290	stromal 3
TAGLN1	3.92946e-287	stromal 3
C11orf961	6.38416e-284	stromal 3
C31	2.8086e-283	stromal 3
PDLIM1	1.95829e-277	stromal 3
ANTXR2	1.37313e-276	stromal 3
TMEM37	2.27812e-276	stromal 3
ENPEP	7.5412e-276	stromal 3
HSPB6	4.86304e-275	stromal 3
SLC2A8	5.49555e-273	stromal 3
INSR1	7.01354e-271	stromal 3
RORB	4.77833e-263	stromal 3
CD81	1.74301e-262	stromal 3
FAM20A	3.05701e-262	stromal 3
COL15A1	6.63881e-261	stromal 3
KANK2	1.45111e-259	stromal 3
ZCCHC24	8.19849e-256	stromal 3
WNT4	2.06987e-255	stromal 3
PXDN1	1.26844e-254	stromal 3
PIK3R1	3.77197e-252	stromal 3
SPARC2	1.31604e-247	stromal 3
RARRES1	1.35565e-247	stromal 3
ANGPTL1	3.14308e-245	stromal 3
S100A43	3.47938e-242	stromal 3
HAND2-AS1	3.3569e-241	stromal 3
AKAP121	3.45957e-237	stromal 3
LRP1	2.1419e-235	stromal 3
SDC3	1.30763e-232	stromal 3
FOXO11	2.57751e-232	stromal 3
BRINP1	1.34296e-230	stromal 3
FBXO32	4.00024e-230	stromal 3
FKBP51	2.12013e-229	stromal 3
H6PD	2.22115e-229	stromal 3
CYR61	2.8763e-229	stromal 3
MASP1	3.33414e-229	stromal 3
VCAN	4.88971e-227	stromal 3
ADCY1	4.21782e-220	stromal 3
PRLR	7.87566e-220	stromal 3
IRS2	9.36281e-220	stromal 3
ADCY31	6.55436e-218	stromal 3
BTBD3	1.35693e-217	stromal 3
NLGN4X	5.76707e-216	stromal 3
TCEAL4	3.08859e-215	stromal 3
JAZF1	1.94865e-214	stromal 3
ADAMTS51	3.43572e-214	stromal 3
SYNPO21	2.82716e-212	stromal 3
REV3L1	5.04832e-212	stromal 3
PTPN131	9.22358e-210	stromal 3
SNX10	2.9745e-209	stromal 3
FOS	8.91703e-208	stromal 3
ADAMTS9	4.41438e-207	stromal 3
TTPAL	6.5003e-205	stromal 3
MFGE8	5.17427e-202	stromal 3
STAT3	4.32859e-201	stromal 3
ADAMTS11	1.0891e-200	stromal 3
GLIPR11	3.19182e-200	stromal 3
COL4A12	4.77841e-200	stromal 3
EVA1C	2.04642e-199	stromal 3
PLEKHH2	3.62031e-199	stromal 3
LAMA21	2.63436e-196	stromal 3
TLR41	5.01277e-196	stromal 3
MMP2	6.43403e-196	stromal 3
TCF7L2	4.34966e-193	stromal 3
SELM	1.90863e-192	stromal 3
ELN	4.13258e-190	stromal 3
APOL61	2.73215e-189	stromal 3
SERPINH1	1.29224e-186	stromal 3
PTN	3.31107e-184	stromal 3
SLC39A141	3.39441e-184	stromal 3
TPM11	1.32887e-183	stromal 3
RBP1	1.71831e-182	stromal 3
IL1R1	4.75412e-181	stromal 3
RFTN11	4.27074e-179	stromal 3
KCNAB3	8.96855e-176	stromal 3
RAMP11	5.4448e-175	stromal 3
MXRA8	2.34263e-174	stromal 3
SPON21	4.69429e-173	stromal 3
PNRC1	4.29389e-172	stromal 3
C20orf27	1.94826e-171	stromal 3
NR2F21	1.78676e-169	stromal 3
RHOBTB3	1.85914e-169	stromal 3
EGR1	2.34005e-167	stromal 3
GBP1	3.78632e-167	stromal 3
HSPB11	1.14415e-166	stromal 3
AEBP1	1.26061e-166	stromal 3
URB1	1.84286e-166	stromal 3
PLA2G2A	8.93522e-166	stromal 3
XYLT1	2.24445e-165	stromal 3
LAMC3	4.16442e-163	stromal 3
EMP11	6.93771e-163	stromal 3
SLC8A1	1.69477e-160	stromal 3
C1orf21	5.09875e-160	stromal 3
INPP4B1	7.76076e-160	stromal 3
JUNB	3.98205e-159	stromal 3
OSMR	4.75653e-159	stromal 3
MED13L	2.03628e-158	stromal 3
TNFAIP2	5.56421e-157	stromal 3
UBE2L6	7.27675e-157	stromal 3
ADAMTS12	9.09544e-155	stromal 3
OSR21	3.71376e-152	stromal 3
LRIG3	3.65837e-151	stromal 3
COL6A32	2.48782e-150	stromal 3
FERMT2	1.26908e-149	stromal 3
SLC16A1	2.86176e-148	stromal 3
AHCY	2.93897e-148	stromal 3
ITSN1	9.68401e-146	stromal 3
ROCK2	4.6263e-145	stromal 3
GPR133	1.07985e-144	stromal 3
ADRA2C1	2.18502e-144	stromal 3
PTPN11	8.62096e-138	stromal 3
RORA1	2.1317e-136	stromal 3
KLF91	3.97918e-136	stromal 3
CYP1B1	1.38852e-135	stromal 3
JUND	7.38004e-135	stromal 3
ZFP36	2.88629e-133	stromal 3
PBX1	8.93121e-133	stromal 3
CXCL12	3.77881e-131	stromal 3
MAN1A1	8.27453e-128	stromal 3
F2R	2.3299e-127	stromal 3
MAP1A	6.27097e-123	stromal 3
SLC6A8	7.07211e-122	stromal 3
DDX21	2.43321e-121	stromal 3
IGFBP3	1.1269e-120	stromal 3
MYC	4.1979e-120	stromal 3
BDKRB2	9.17124e-120	stromal 3
TIMP11	2.03897e-119	stromal 3
MICAL1	1.09359e-111	stromal 3
TRIB1	1.58287e-108	stromal 3
KLF41	4.13714e-92	stromal 3
SPOCK1	1.72415e-87	stromal 3
TWISTNB	5.82765e-73	stromal 3
NFKBIZ1	1.97091e-69	stromal 3
GPX31	0	PAEP+ epithelail 2
PAEP1	0	PAEP+ epithelail 2
CXCL141	0	PAEP+ epithelail 2
DPP41	0	PAEP+ epithelail 2
COMP	0	PAEP+ epithelail 2
FXYD2	0	PAEP+ epithelail 2
TMEM252	2.12266e-291	PAEP+ epithelail 2
C2CD4A1	4.26868e-271	PAEP+ epithelail 2
SPP13	2.80043e-228	PAEP+ epithelail 2
GPR1101	3.2983e-227	PAEP+ epithelail 2
SLC1A11	3.01991e-224	PAEP+ epithelail 2
LAMB31	9.92712e-216	PAEP+ epithelail 2
S100A1	7.44335e-203	PAEP+ epithelail 2
MUC163	6.39943e-191	PAEP+ epithelail 2
SLC15A11	6.09569e-188	PAEP+ epithelail 2
SLC3A11	8.90105e-188	PAEP+ epithelail 2
CP2	6.85017e-187	PAEP+ epithelail 2
IDO11	5.01879e-179	PAEP+ epithelail 2
G0S21	2.64836e-174	PAEP+ epithelail 2
DEFB11	5.04934e-164	PAEP+ epithelail 2
CYP3A5	4.69432e-162	PAEP+ epithelail 2
SLPI4	6.10314e-162	PAEP+ epithelail 2
IRX31	9.84346e-160	PAEP+ epithelail 2
RP11-98L5.21	1.74702e-151	PAEP+ epithelail 2
CD552	1.88145e-136	PAEP+ epithelail 2
TCN11	5.64155e-128	PAEP+ epithelail 2
TSPAN8	3.78718e-125	PAEP+ epithelail 2
C4BPA1	1.4196e-123	PAEP+ epithelail 2
GADD45A1	4.89827e-120	PAEP+ epithelail 2
CRISP32	1.22926e-110	PAEP+ epithelail 2
TM4SF12	1.33066e-105	PAEP+ epithelail 2
SYNE22	2.40885e-103	PAEP+ epithelail 2
C12orf75	1.38446e-99	PAEP+ epithelail 2
RIMKLB1	1.14305e-97	PAEP+ epithelail 2
KRT72	1.91743e-97	PAEP+ epithelail 2
TGFB21	1.67436e-96	PAEP+ epithelail 2
CLDN44	3.26213e-96	PAEP+ epithelail 2
GRAMD1C1	4.01359e-95	PAEP+ epithelail 2
HAL	2.38619e-93	PAEP+ epithelail 2
ANXA41	3.34665e-85	PAEP+ epithelail 2
MALAT12	1.08972e-80	PAEP+ epithelail 2
SLC30A21	2.17747e-78	PAEP+ epithelail 2
PHYHIPL1	7.91162e-77	PAEP+ epithelail 2
RP11-510D19.14	9.36812e-75	PAEP+ epithelail 2
SLC40A12	3.08911e-73	PAEP+ epithelail 2
NEAT11	2.04674e-71	PAEP+ epithelail 2
ADRA2A	3.18238e-69	PAEP+ epithelail 2
HABP21	9.05588e-69	PAEP+ epithelail 2
HAP11	5.11849e-68	PAEP+ epithelail 2
NUPR1	5.43758e-68	PAEP+ epithelail 2
TSPAN17	1.55122e-67	PAEP+ epithelail 2
MAOA2	1.98559e-66	PAEP+ epithelail 2
MAP3K51	4.57936e-61	PAEP+ epithelail 2
IGFBP72	6.27749e-60	PAEP+ epithelail 2
IER34	8.85741e-59	PAEP+ epithelail 2
LEFTY2	1.79453e-58	PAEP+ epithelail 2
SOD22	3.76038e-58	PAEP+ epithelail 2
AMIGO21	7.10638e-58	PAEP+ epithelail 2
PAX81	3.65558e-56	PAEP+ epithelail 2
ACSL53	1.7282e-55	PAEP+ epithelail 2
TMPRSS41	9.27509e-55	PAEP+ epithelail 2
MET2	1.60397e-54	PAEP+ epithelail 2
DEPTOR1	7.48764e-54	PAEP+ epithelail 2
NABP12	1.15266e-53	PAEP+ epithelail 2
LMO71	2.18764e-53	PAEP+ epithelail 2
AOX1	2.44127e-52	PAEP+ epithelail 2
CDYL21	3.08619e-52	PAEP+ epithelail 2
CDH15	5.4206e-51	PAEP+ epithelail 2
EZR7	8.98737e-51	PAEP+ epithelail 2
C19orf331	9.87186e-51	PAEP+ epithelail 2
GABRP4	1.3482e-50	PAEP+ epithelail 2
CLDN103	4.03768e-49	PAEP+ epithelail 2
GDF15	4.9324e-49	PAEP+ epithelail 2
SCCPDH	9.90759e-49	PAEP+ epithelail 2
ABCC31	5.51878e-48	PAEP+ epithelail 2
GPR160	1.3211e-47	PAEP+ epithelail 2
SPTLC31	3.6403e-47	PAEP+ epithelail 2
DUSP52	2.21431e-46	PAEP+ epithelail 2
PERP4	1.99934e-45	PAEP+ epithelail 2
DDX521	2.96974e-45	PAEP+ epithelail 2
ATP6V1A1	1.45852e-44	PAEP+ epithelail 2
TC2N2	1.93392e-44	PAEP+ epithelail 2
PLA2G161	1.65804e-43	PAEP+ epithelail 2
ANXA21	1.83161e-42	PAEP+ epithelail 2
SESTD11	3.92669e-41	PAEP+ epithelail 2
ARG22	5.04682e-41	PAEP+ epithelail 2
AGR24	1.93107e-40	PAEP+ epithelail 2
TMC51	1.18801e-39	PAEP+ epithelail 2
B4GALNT31	2.64111e-39	PAEP+ epithelail 2
APLP22	3.1541e-39	PAEP+ epithelail 2
SLC44A11	3.6107e-39	PAEP+ epithelail 2
DYSF1	9.53284e-39	PAEP+ epithelail 2
SLC44A41	2.67387e-38	PAEP+ epithelail 2
CRYAB1	2.99776e-38	PAEP+ epithelail 2
SDCBP21	1.78683e-37	PAEP+ epithelail 2
RPS211	2.09524e-37	PAEP+ epithelail 2
CD95	2.70763e-37	PAEP+ epithelail 2
ATP2C2	9.2692e-37	PAEP+ epithelail 2
IL6ST1	1.11889e-36	PAEP+ epithelail 2
SOD31	2.10753e-36	PAEP+ epithelail 2
C10orf101	2.28494e-36	PAEP+ epithelail 2
ID41	1.07496e-34	PAEP+ epithelail 2
MGST13	2.80554e-34	PAEP+ epithelail 2
FTH14	4.33231e-33	PAEP+ epithelail 2
ELF35	1.33196e-32	PAEP+ epithelail 2
LYPLAL1	2.19103e-32	PAEP+ epithelail 2
HNMT	3.13199e-31	PAEP+ epithelail 2
IVNS1ABP2	4.54834e-31	PAEP+ epithelail 2
DYNLT31	5.38258e-31	PAEP+ epithelail 2
PIGR5	2.08177e-29	PAEP+ epithelail 2
GCNT31	3.38111e-29	PAEP+ epithelail 2
PROM1	4.6977e-29	PAEP+ epithelail 2
ARID5B2	1.25495e-28	PAEP+ epithelail 2
TSPAN151	3.34211e-27	PAEP+ epithelail 2
C2CD4B2	4.55615e-27	PAEP+ epithelail 2
MT1E2	7.37297e-27	PAEP+ epithelail 2
SLC34A24	2.55054e-26	PAEP+ epithelail 2
SLC18A21	4.05135e-26	PAEP+ epithelail 2
HN1L1	4.71702e-26	PAEP+ epithelail 2
SFN1	9.26071e-26	PAEP+ epithelail 2
FAM3C1	1.16324e-25	PAEP+ epithelail 2
DHRS31	1.31022e-25	PAEP+ epithelail 2
S100A13	1.41659e-25	PAEP+ epithelail 2
ITM2B	1.73601e-25	PAEP+ epithelail 2
RAB11A1	1.86906e-25	PAEP+ epithelail 2
CLDN36	2.00495e-25	PAEP+ epithelail 2
KCNK3	7.96569e-25	PAEP+ epithelail 2
C8orf42	1.04412e-23	PAEP+ epithelail 2
CAPZA22	1.27004e-23	PAEP+ epithelail 2
DERA	1.7672e-23	PAEP+ epithelail 2
DAPK12	1.98641e-23	PAEP+ epithelail 2
DSTN	2.381e-23	PAEP+ epithelail 2
SLC15A42	3.34717e-23	PAEP+ epithelail 2
EPCAM6	1.14233e-22	PAEP+ epithelail 2
IMPA21	2.63218e-22	PAEP+ epithelail 2
JUP1	3.196e-22	PAEP+ epithelail 2
CYBA1	4.38267e-22	PAEP+ epithelail 2
FAM84B1	2.94525e-21	PAEP+ epithelail 2
TIMP32	3.08218e-21	PAEP+ epithelail 2
S100A105	6.21039e-21	PAEP+ epithelail 2
MT1F1	1.05998e-20	PAEP+ epithelail 2
KRT195	4.14663e-20	PAEP+ epithelail 2
VAMP85	1.77907e-19	PAEP+ epithelail 2
SIK12	2.09837e-19	PAEP+ epithelail 2
LGMN3	3.94593e-19	PAEP+ epithelail 2
RAB11FIP15	4.45946e-19	PAEP+ epithelail 2
BTG23	5.26619e-19	PAEP+ epithelail 2
SLC7A21	7.18905e-19	PAEP+ epithelail 2
SRD5A31	1.0627e-18	PAEP+ epithelail 2
EPB411	2.12753e-18	PAEP+ epithelail 2
FAM134B1	5.28826e-18	PAEP+ epithelail 2
RPL36AL	8.68861e-18	PAEP+ epithelail 2
CARHSP1	2.40272e-17	PAEP+ epithelail 2
CXCL23	6.12594e-17	PAEP+ epithelail 2
SPINT26	7.25885e-17	PAEP+ epithelail 2
MTF11	8.92286e-17	PAEP+ epithelail 2
ATP5E	1.06637e-16	PAEP+ epithelail 2
RASD12	4.36607e-16	PAEP+ epithelail 2
GABARAPL11	6.293e-16	PAEP+ epithelail 2
RHPN21	1.55868e-15	PAEP+ epithelail 2
H1F0	1.951e-15	PAEP+ epithelail 2
MAP71	1.32373e-14	PAEP+ epithelail 2
LAD11	2.78014e-14	PAEP+ epithelail 2
NDRG11	4.6094e-14	PAEP+ epithelail 2
BACE21	6.2509e-14	PAEP+ epithelail 2
CHMP1B1	1.03817e-13	PAEP+ epithelail 2
FAM60A1	1.18491e-13	PAEP+ epithelail 2
EPS82	1.26048e-13	PAEP+ epithelail 2
SDC42	1.45842e-13	PAEP+ epithelail 2
VMP11	2.6349e-13	PAEP+ epithelail 2
SECISBP2L2	5.11191e-13	PAEP+ epithelail 2
LAMC11	5.76878e-13	PAEP+ epithelail 2
VAT11	7.72705e-13	PAEP+ epithelail 2
GPX12	7.84208e-13	PAEP+ epithelail 2
RARRES31	1.84795e-12	PAEP+ epithelail 2
ARPC3	4.52936e-12	PAEP+ epithelail 2
CLIC12	6.08887e-12	PAEP+ epithelail 2
TNFSF102	8.42883e-12	PAEP+ epithelail 2
LUM1	1.52054e-11	PAEP+ epithelail 2
EIF4E31	1.75198e-11	PAEP+ epithelail 2
MRPS2	2.20527e-11	PAEP+ epithelail 2
NR4A12	4.14612e-11	PAEP+ epithelail 2
CITED21	5.34541e-11	PAEP+ epithelail 2
SEC11C1	1.40913e-10	PAEP+ epithelail 2
TRAM1	2.20634e-10	PAEP+ epithelail 2
CDC42SE21	3.88257e-10	PAEP+ epithelail 2
MRPL33	8.24027e-10	PAEP+ epithelail 2
CPEB4	1.0953e-09	PAEP+ epithelail 2
MYO5C3	1.8599e-09	PAEP+ epithelail 2
EVC	7.6324e-09	PAEP+ epithelail 2
FAM177A11	1.92852e-08	PAEP+ epithelail 2
AIMP11	5.25489e-08	PAEP+ epithelail 2
TSPO1	5.36446e-08	PAEP+ epithelail 2
KIF13B3	8.90951e-08	PAEP+ epithelail 2
ACSL43	2.19661e-07	PAEP+ epithelail 2
CDKN2AIP	2.40312e-07	PAEP+ epithelail 2
TMBIM11	4.72617e-07	PAEP+ epithelail 2
NDUFB4	1.1194e-06	PAEP+ epithelail 2
PAWR1	1.32162e-06	PAEP+ epithelail 2
FLNB2	1.54002e-06	PAEP+ epithelail 2
NNMT1	1.80686e-06	PAEP+ epithelail 2
SHFM1	2.67725e-06	PAEP+ epithelail 2
MBD2	4.73201e-06	PAEP+ epithelail 2
OST4	8.47187e-06	PAEP+ epithelail 2
SGPL1	1.85096e-05	PAEP+ epithelail 2
RAB21	5.05818e-05	PAEP+ epithelail 2
AGPAT51	7.67494e-05	PAEP+ epithelail 2
MYOF1	0.00022455	PAEP+ epithelail 2
ATP13A3	0.00100873	PAEP+ epithelail 2
VPS13D1	0.00233639	PAEP+ epithelail 2
TMEM2451	0.0283884	PAEP+ epithelail 2
ELK41	1	PAEP+ epithelail 2
SGIP1	1.04744e-126	stromal 4
GNG4	1.70471e-121	stromal 4
LEFTY21	2.79718e-117	stromal 4
EFEMP11	1.14629e-108	stromal 4
KCNK31	2.76767e-93	stromal 4
MEG3	1.81791e-92	stromal 4
LUM2	4.87471e-84	stromal 4
GAS1	3.02651e-78	stromal 4
DCN1	1.01241e-76	stromal 4
IGFBP31	3.12138e-76	stromal 4
PRLR1	2.48369e-72	stromal 4
NAALAD2	6.0438e-72	stromal 4
PLEKHH21	1.01543e-70	stromal 4
RBP11	1.93874e-69	stromal 4
TIMP33	6.13705e-69	stromal 4
NEAT12	1.15778e-68	stromal 4
CNTN4	6.34592e-67	stromal 4
MCC	9.8263e-67	stromal 4
KDR1	6.8937e-66	stromal 4
ATP8A2	1.39893e-61	stromal 4
ADAMTS52	5.97549e-60	stromal 4
PAPLN	9.41019e-60	stromal 4
GADD45G1	1.96436e-58	stromal 4
EMILIN21	3.16713e-57	stromal 4
MAP3K52	5.36812e-57	stromal 4
MMP21	7.555e-56	stromal 4
MMP14	1.13491e-55	stromal 4
FBLN5	2.9298e-55	stromal 4
CRISPLD21	5.75607e-55	stromal 4
GOLGA8A	2.06808e-54	stromal 4
MALAT13	2.58706e-54	stromal 4
EFHD1	4.7224e-54	stromal 4
MAF1	5.70149e-54	stromal 4
NCAM2	8.8906e-54	stromal 4
C10orf102	1.59149e-53	stromal 4
ZDHHC14	4.70313e-53	stromal 4
SORCS1	1.21962e-52	stromal 4
PBXIP11	7.92495e-52	stromal 4
ARHGAP28	5.51363e-49	stromal 4
MEIS1	2.83524e-47	stromal 4
DACT1	2.33593e-46	stromal 4
CNKSR2	5.43948e-45	stromal 4
XIST	9.24341e-45	stromal 4
FAM65C	6.25308e-44	stromal 4
VCAN1	8.93953e-43	stromal 4
COL21A11	7.10598e-42	stromal 4
TRPC4	8.24971e-42	stromal 4
INSR2	8.73103e-42	stromal 4
FBXO321	3.16619e-41	stromal 4
MXRA81	3.29473e-41	stromal 4
MAP3K4	1.23361e-40	stromal 4
WT1-AS	1.92655e-40	stromal 4
PLAGL1	3.04431e-40	stromal 4
PRDM11	6.87393e-39	stromal 4
NBL11	2.66688e-38	stromal 4
ADCY11	2.83753e-38	stromal 4
AXL	5.56486e-37	stromal 4
TMSB4X2	2.66814e-36	stromal 4
RP11-166D19.1	8.30973e-36	stromal 4
ARID5B3	1.88072e-35	stromal 4
SEPP1	5.83032e-35	stromal 4
PDPN	2.4202e-34	stromal 4
PALMD1	8.85631e-34	stromal 4
JHDM1D	1.57148e-33	stromal 4
CHST2	1.97038e-33	stromal 4
SERPING11	8.31735e-33	stromal 4
THBS21	3.18987e-32	stromal 4
HTRA11	3.19844e-32	stromal 4
COX6C1	4.11015e-32	stromal 4
PDGFRA1	5.31382e-31	stromal 4
FOXO12	5.91643e-31	stromal 4
ADAMTS91	1.37633e-30	stromal 4
DST	2.09969e-30	stromal 4
PTN1	3.67738e-30	stromal 4
GABRE	7.10121e-30	stromal 4
ARMC9	1.4405e-29	stromal 4
TIMP21	2.39687e-29	stromal 4
RPL27A1	6.09388e-29	stromal 4
ULK1	6.85632e-29	stromal 4
WT1	2.30699e-28	stromal 4
IGFBP61	2.85677e-28	stromal 4
HAND21	4.81202e-28	stromal 4
TNS11	6.09292e-28	stromal 4
CALCOCO1	9.05572e-28	stromal 4
RIN2	9.17137e-28	stromal 4
ECM21	1.45804e-27	stromal 4
CCDC71L	2.80829e-27	stromal 4
HAND2-AS11	1.9814e-26	stromal 4
S100A61	4.32694e-26	stromal 4
CDKN1C	4.44969e-26	stromal 4
IRS21	4.77434e-26	stromal 4
TMEM371	9.64792e-26	stromal 4
DSTN1	9.78418e-26	stromal 4
PPAP2A	1.38817e-25	stromal 4
RNF1521	3.30698e-25	stromal 4
CALD12	3.69197e-25	stromal 4
LYN2	5.8353e-25	stromal 4
APOE2	8.83424e-25	stromal 4
ITGB83	8.95315e-25	stromal 4
AKAP131	9.18785e-25	stromal 4
GPRC5B	1.11168e-24	stromal 4
AHNAK2	1.52586e-24	stromal 4
C1orf211	2.12823e-24	stromal 4
CTSL1	3.09422e-24	stromal 4
DKK11	6.66531e-24	stromal 4
MICAL11	8.46892e-24	stromal 4
MFGE81	1.49462e-23	stromal 4
PLAT	4.42145e-23	stromal 4
C1S1	4.47768e-23	stromal 4
ENG1	1.49202e-22	stromal 4
SRRM2	1.54199e-22	stromal 4
RPL12	2.728e-22	stromal 4
CUX1	4.79987e-21	stromal 4
NDRG12	7.71277e-21	stromal 4
SMTN	1.08534e-20	stromal 4
CCNL2	1.44348e-20	stromal 4
SNX9	1.78174e-20	stromal 4
AHSA2	2.39403e-20	stromal 4
HSDL2	3.77247e-20	stromal 4
CREBZF	7.85315e-20	stromal 4
BACH11	9.88769e-20	stromal 4
LMOD11	1.3329e-19	stromal 4
ABCA11	2.20494e-19	stromal 4
EPB41L32	2.4523e-19	stromal 4
GJA12	2.94756e-19	stromal 4
SPTSSA	3.74826e-18	stromal 4
TBL1X	9.38866e-18	stromal 4
CBLB	1.54151e-17	stromal 4
MASP11	1.8414e-17	stromal 4
OGT1	6.00826e-17	stromal 4
ID42	1.58065e-16	stromal 4
SDC31	1.74569e-16	stromal 4
RAP1B	2.30326e-16	stromal 4
SH3BP51	2.73797e-16	stromal 4
F31	4.71526e-16	stromal 4
TENC1	9.4229e-16	stromal 4
PLA2R1	1.78651e-15	stromal 4
ABL1	2.63657e-15	stromal 4
ENPP1	3.02346e-15	stromal 4
THBS12	1.25911e-14	stromal 4
SH3PXD2B	3.33537e-14	stromal 4
AEBP11	5.02008e-14	stromal 4
MAST2	5.48737e-14	stromal 4
MAGI3	1.27542e-13	stromal 4
KCNQ1OT1	2.4356e-13	stromal 4
H1F01	1.07593e-12	stromal 4
SOX42	1.17886e-12	stromal 4
PCNX1	2.47857e-12	stromal 4
ADAM33	6.30965e-12	stromal 4
SNRNP70	1.22587e-11	stromal 4
BCAT11	1.86802e-11	stromal 4
ABCA8	2.21655e-11	stromal 4
BDKRB21	2.98501e-11	stromal 4
FBN11	7.22943e-11	stromal 4
LONRF2	8.29825e-11	stromal 4
LUC7L3	1.44221e-10	stromal 4
VPS13B	3.06845e-10	stromal 4
SIPA1L2	4.31533e-10	stromal 4
FNDC3A	1.09957e-09	stromal 4
COL12A12	1.67974e-09	stromal 4
PEG31	4.33761e-09	stromal 4
CLIC4	4.53175e-08	stromal 4
TIA1	5.30855e-08	stromal 4
MUM1L1	6.22043e-08	stromal 4
LAMA22	7.2528e-08	stromal 4
SLC5A31	2.27266e-07	stromal 4
RBMX	3.08973e-07	stromal 4
MAP4K4	3.67855e-07	stromal 4
CHSY1	0.00020589	stromal 4
RHOB	0.00416417	stromal 4
