## Supplemental Table 7 for "Integrating endometrial proteomic and single cell transcriptomic pipelines reveals distinct menstrual cycle and endometriosis-associated molecular profiles" (part 1 of 2)

### Sheet: BAG_20200902_Epithelial_MAST_Ou
	primerid	coef_CycleStagesecretory	coef_DiseaseStatusendo	Pval.adj_CycleStagesecretory	Pval.adj_DiseaseStatusendo	frac.express
1	A1BG-AS1	-0.00321972	-0.000117671	0.0637345	0.00276907	0.0101336
2	A2M	-0.0344604	0.283917	0.277774	1.43197e-15	0.163058
3	A2M-AS1	0.000518095	NA	0.891888	0.981808	0.00460617
4	A2ML1	-0.00909926	0.00395557	0.10577	0.746906	0.0124367
5	A4GALT	0.101678	-0.034847	4.5963e-05	0.00369137	0.139567
6	AAAS	0.00328755	-0.0199329	0.037886	3.11189e-06	0.0925841
7	AACS	0.00655402	-0.0167449	0.192098	8.67718e-05	0.102257
8	AADAT	-0.00132115	-0.0142272	0.563908	0.04916	0.0584984
9	AAED1	-0.0109148	-0.00148319	0.26669	6.11538e-05	0.0990327
10	AAGAB	0.0376539	-0.0488032	0.0412571	7.54088e-05	0.16444
11	AAK1	0.0179031	0.00407373	0.373833	0.000485941	0.0497467
12	AAMDC	0.0800254	-0.0429785	7.15447e-05	4.31333e-06	0.137264
13	AAMP	0.0259432	-0.0190983	0.43942	0.000300636	0.245509
14	AAR2	0.0252677	-0.0359078	0.273745	0.000373382	0.133118
15	AARS	0.0276683	-0.0747044	0.373318	8.35003e-07	0.23169
16	AARS2	-0.0150312	-0.0566222	0.730264	9.16218e-05	0.106863
17	AARSD1	-0.00403745	0.0053387	0.627586	0.475094	0.0101336
18	AASDH	-0.0159525	-0.0531024	0.397306	0.000112941	0.135421
19	AASDHPPT	-0.0539221	-0.0913961	0.0469724	1.51058e-11	0.210963
20	AASS	-0.00105875	-0.0142907	0.261811	3.20193e-05	0.0907416
21	AATF	0.0447722	-0.0575542	0.0120375	1.8018e-10	0.23123
22	ABAT	0.0145875	0.00634444	0.620608	0.0660368	0.0819899
23	ABCA1	0.0597082	-0.0336372	0.0536504	0.00174213	0.109166
24	ABCA10	-0.00640127	-0.00454396	0.678153	0.818245	0.0124367
25	ABCA12	-0.0219407	-0.0135286	0.0953837	0.540202	0.0179641
26	ABCA13	0.009879	-0.00270061	0.391673	0.552058	0.00829111
27	ABCA2	-0.017473	0.0125721	0.109764	0.00124932	0.0391525
28	ABCA3	0.0118247	0.00282488	0.640077	0.266911	0.052971
29	ABCA4	0.00735768	-0.00111474	0.371267	0.213166	0.00506679
30	ABCA5	-0.137899	-0.107863	2.69776e-05	8.7581e-09	0.217411
31	ABCA6	0.00335843	0.0159634	0.870063	0.0775289	0.0175035
32	ABCA7	0.0316257	-0.00754726	0.0999747	0.171176	0.0561953
33	ABCA8	0.00957544	-0.00133773	0.587059	0.24925	0.0257946
34	ABCA9	0.00524787	0.00274058	0.561648	0.751632	0.0101336
35	ABCB1	-0.00572075	0.00601891	0.679826	0.196269	0.0152004
36	ABCB10	-0.0111583	-0.0218403	0.815831	0.00211021	0.0764625
37	ABCB4	0.0167688	-0.0004192	0.022682	0.956719	0.00921234
38	ABCB6	-0.00212312	0.00549832	0.779966	0.28429	0.00644864
39	ABCB7	0.0191519	-0.0170343	0.62043	0.00404206	0.115154
40	ABCB8	0.00315891	0.00833033	0.542335	0.0735388	0.0442193
41	ABCB9	-0.0109607	-0.00130737	0.58264	0.81182	0.0285583
42	ABCC1	-0.0276938	-0.00643806	0.189652	0.0483854	0.116997
43	ABCC10	0.0316563	-0.0226669	0.260633	0.0349877	0.0672501
44	ABCC11	-0.0097674	NA	0.472088	0.111891	0.0198065
45	ABCC2	-0.000231175	-0.00140476	1	0.942518	0.00644864
46	ABCC3	0.0738537	0.0278183	3.34202e-05	2.23608e-06	0.124367
47	ABCC4	-0.040595	-0.0707629	0.186427	2.08482e-08	0.0944265
48	ABCC5	0.0215205	-0.0643393	0.286976	8.21218e-06	0.191617
49	ABCC6	0.000665861	NA	0.981528	0.0771262	0.0027637
50	ABCC8	-0.00524739	0.0335358	0.0200821	0.000327873	0.0124367
51	ABCC9	0.00344514	0.0132075	0.932895	0.301499	0.0253339
52	ABCD1	0.0018365	-0.0134622	0.989455	0.0206834	0.0175035
53	ABCD2	-0.00129109	NA	0.923455	0.682933	0.00414556
54	ABCD3	0.0527705	-0.0885344	0.0442534	1.63448e-08	0.226624
55	ABCD4	0.0358307	-0.0179522	0.00379994	0.000315408	0.146016
56	ABCE1	-0.0709157	-0.0715037	0.00390028	1.01055e-06	0.237678
57	ABCF1	0.0964822	-0.156152	0.0133156	1.01283e-14	0.426071
58	ABCF2	0.0147679	-0.0621833	0.235788	3.76681e-05	0.179641
59	ABCF3	0.0139654	-0.015218	0.309888	0.000454911	0.0939659
60	ABCG1	-0.00647359	-0.0912994	0.650681	3.22314e-07	0.191617
61	ABCG2	-0.0105541	-0.000366287	0.453312	0.998534	0.0207278
62	ABHD10	-0.0044034	-0.0339718	0.689045	0.00373011	0.107324
63	ABHD11	0.0234426	-0.0174233	0.275986	9.01745e-06	0.236757
64	ABHD12	0.0130288	-0.0195622	0.82132	0.024153	0.136803
65	ABHD12B	-0.000939318	0.00473149	0.41438	0.339714	0.00322432
66	ABHD13	0.00485064	-0.0463123	0.653147	1.8729e-05	0.109627
67	ABHD14A	0.0126543	-0.0079156	0.752425	0.576777	0.0695532
68	ABHD14B	0.0582946	-0.0669457	0.00372409	4.5941e-10	0.177798
69	ABHD15	0.0187287	-0.0274944	0.432996	0.0077655	0.0603409
70	ABHD16A	0.0147029	-0.00558613	0.272235	0.200726	0.0138185
71	ABHD17A	0.00421858	-0.0111826	0.475769	0.0204424	0.0285583
72	ABHD17B	0.0198448	-0.0354286	0.651079	0.00209356	0.0783049
73	ABHD17C	0.0818422	-0.0504026	0.000734342	4.38761e-06	0.0953478
74	ABHD2	0.0491012	-0.0754991	0.0496682	2.20534e-11	0.279595
75	ABHD3	-0.00920043	0.0395327	0.312799	0.000234732	0.0442193
76	ABHD4	0.0419786	-0.00592743	0.00926955	0.0703484	0.0736988
77	ABHD5	-0.013484	-0.0141492	0.586657	0.700261	0.129894
78	ABHD6	0.00960379	0.00209787	0.805428	0.506241	0.0479042
79	ABHD8	-0.00339017	-0.00502064	0.925364	0.632775	0.0105942
80	ABI1	0.0457702	-0.0963238	0.228281	4.52979e-10	0.341317
81	ABI2	-0.0257198	-0.0927962	0.61139	2.90332e-08	0.262552
82	ABI3	-0.00148763	0.00455244	0.825958	0.532695	0.00552741
83	ABI3BP	0.000619116	0.000657456	0.997446	0.67619	0.0280977
84	ABL1	-0.0147315	-0.0942447	0.947457	2.07009e-11	0.298019
85	ABL2	-0.00111541	-0.0405663	0.174919	2.7026e-06	0.145555
86	ABLIM1	0.204758	-0.188918	2.092e-06	1.12118e-13	0.377246
87	ABLIM2	-0.00228431	0.00162904	0.695981	0.436876	0.00460617
88	ABLIM3	0.103806	-0.00779514	1.67958e-11	9.03864e-12	0.0184247
89	ABO	0.000979915	0.00329548	0.947982	0.538563	0.00552741
90	ABR	0.0482489	-0.0320925	0.0463779	0.0591774	0.132658
91	ABRACL	-0.00822866	-0.039777	0.326057	6.58484e-05	0.204053
92	ABT1	0.00303819	-0.0344193	0.741968	0.0129162	0.0958084
93	ABTB1	0.0485303	-0.0157966	0.0201281	0.208024	0.07462
94	ABTB2	-0.00727803	0.000841388	0.616921	0.311772	0.0294795
95	AC000068.10	0.00641499	-0.00104166	0.27422	0.228824	0.00230309
96	AC000068.5	-0.00149367	NA	0.845138	0.557888	0.00506679
97	AC000068.9	0.00122853	NA	0.716913	0.80882	0.00322432
98	AC002076.10	-0.00327114	NA	0.638617	0.352911	0.00506679
99	AC002117.1	0.00669104	0.00148284	0.27547	0.914748	0.00921234
100	AC002310.12	-0.00239387	NA	0.853402	0.465451	0.0105942
101	AC002310.13	-0.00106032	0.00151079	0.78485	0.832439	0.00230309
102	AC002398.11	0.000131197	NA	0.978238	0.908028	0.0027637
103	AC002451.3	0.00168037	-0.00284768	0.953708	0.507409	0.00506679
104	AC002467.7	-0.00126945	-0.010444	0.971175	0.384559	0.0253339
105	AC002472.13	0.000355573	NA	0.928012	0.00457316	0.00690926
106	AC002550.5	0.00107414	NA	0.518345	0.540202	0.00230309
107	AC003075.4	-0.000350829	0.00512739	0.526044	0.121872	0.00230309
108	AC003090.1	-0.000823194	NA	0.951	0.0564015	0.00368494
109	AC003665.1	-0.00689455	-0.00634328	0.773502	0.736913	0.0193459
110	AC003991.3	-0.00129235	NA	0.818152	0.576301	0.00322432
111	AC004158.2	0.00127989	NA	0.818152	0.913192	0.0027637
112	AC004257.3	-0.00268095	0.00683073	0.62934	0.407284	0.00783049
113	AC004381.6	-0.00599441	-0.0148232	0.800451	0.23075	0.0419162
114	AC004447.2	0.012372	0.00133579	0.0550993	0.884758	0.0133579
115	AC004463.6	0.000996962	NA	0.84221	0.975892	0.00414556
116	AC004466.1	-0.0014921	0.000980953	0.942799	0.978528	0.00644864
117	AC004510.3	0.012137	-0.0111182	0.506302	0.157424	0.0267158
118	AC004540.5	-0.00254194	0.00240012	0.930632	0.94188	0.0147398
119	AC004840.9	NA	0.000363914	0.228085	0.986611	0.00230309
120	AC004870.4	NA	0.00596745	0.0208713	0.345261	0.00368494
121	AC004893.11	0.00103308	-0.0145732	0.98952	0.0177342	0.0211884
122	AC005003.1	0.00376319	-0.00243118	0.875581	0.679529	0.0101336
123	AC005042.4	0.000360854	NA	0.926	0.992023	0.00230309
124	AC005062.2	-0.0012253	0.0144353	0.759	0.027945	0.0110548
125	AC005076.5	0.00282942	NA	0.597931	0.78666	0.00783049
126	AC005082.12	0.0320903	-0.0378951	0.291285	8.89947e-05	0.0847536
127	AC005083.1	-0.00692126	-0.00257086	0.713021	0.959194	0.0193459
128	AC005154.6	-0.00143977	-0.0115912	0.99267	0.0014048	0.0644864
129	AC005253.2	0.00245612	0.00130142	0.810388	0.901735	0.00552741
130	AC005262.2	0.000693223	-0.00057422	0.996168	0.992023	0.00644864
131	AC005281.1	NA	NA	0.548661	0.344548	0.00230309
132	AC005306.3	0.00303847	NA	0.67031	0.851582	0.00736988
133	AC005329.7	0.00154956	NA	0.692643	0.807868	0.00414556
134	AC005481.5	-0.000163141	NA	0.978238	0.908028	0.0027637
135	AC005519.4	-0.00246258	0.00668572	0.184152	0.282665	0.00414556
136	AC005523.2	0.0105558	-0.000621247	0.400364	0.696059	0.0175035
137	AC005534.8	0.00284402	-0.00125806	0.78485	0.699851	0.00322432
138	AC005562.1	-0.0112568	-0.00382237	0.000218246	4.27043e-06	0.0612621
139	AC005618.6	-0.000555361	NA	0.921427	0.736913	0.00230309
140	AC005682.5	-0.00125722	0.00805311	0.753892	0.0736391	0.00552741
141	AC005785.2	0.00316127	-0.000569588	0.595339	0.811306	0.00230309
142	AC005943.4	-0.000912016	NA	0.870063	0.650571	0.0027637
143	AC005943.5	0.00122853	NA	0.716913	0.80882	0.00322432
144	AC005944.2	-0.00295907	0.00307597	0.631134	0.809597	0.00644864
145	AC006116.17	-0.020312	-0.000990776	0.0343893	0.00721935	0.0340857
146	AC006116.24	NA	NA	0.503373	0.292943	0.0027637
147	AC006129.1	0.000831254	NA	0.818152	0.913192	0.0027637
148	AC006129.2	-0.000338372	NA	1	0.813366	0.00460617
149	AC006129.4	-0.00187211	-0.0400747	0.995898	6.58052e-05	0.330263
150	AC006159.3	-0.000908872	0.00511859	0.875727	0.347942	0.00460617
151	AC006273.5	-0.00161004	NA	0.638617	0.352911	0.00506679
152	AC006277.2	0.00304038	-0.000900592	0.706809	0.752817	0.0027637
153	AC006486.1	-0.00132408	0.00513756	0.0890777	0.0262675	0.00414556
154	AC006547.14	0.000678823	NA	0.884906	1	0.00322432
155	AC006547.15	0.000905534	NA	0.740398	0.805218	0.00230309
156	AC006942.4	0.00273161	-0.00198554	0.88034	0.694156	0.00506679
157	AC007036.4	0.000905534	NA	0.740398	0.805218	0.00230309
158	AC007038.7	NA	0.00113565	0.189419	0.076109	0.00322432
159	AC007092.1	0.000179402	NA	0.995041	0.742909	0.00644864
160	AC007126.1	NA	-0.0130787	0.0230738	0.200517	0.0142791
161	AC007228.11	0.00645906	-0.00361143	0.664754	0.466688	0.0105942
162	AC007228.9	0.000831254	NA	0.818152	0.913192	0.0027637
163	AC007246.3	0.0179471	-0.0317689	0.71403	0.000246254	0.0755412
164	AC007255.8	0.0015715	-0.00652917	0.978014	0.578929	0.0230309
165	AC007292.3	0.000678823	NA	0.884906	1	0.00322432
166	AC007292.6	6.8645e-05	NA	0.926	0.992023	0.00230309
167	AC007365.3	0.00213201	-0.00161665	0.867713	0.506241	0.0027637
168	AC007382.1	0.000259196	0.00292475	1	0.551308	0.00414556
169	AC007383.3	-0.000337096	0.00181163	0.912184	0.908028	0.00783049
170	AC007383.4	-0.00106032	0.00151079	0.78485	0.832439	0.00230309
171	AC007390.5	-0.0274438	-0.0876797	0.445747	4.31795e-06	0.176877
172	AC007405.2	0.0783649	-0.00870265	3.46203e-08	1.6395e-06	0.021649
173	AC007405.4	-0.00265202	-0.0012628	0.228085	0.0438318	0.00783049
174	AC007405.6	0.00546822	-0.0107905	0.860559	0.208658	0.0354675
175	AC007551.3	0.00527177	-0.00423091	0.719188	0.341677	0.00921234
176	AC007563.5	0.00240051	-0.001199	0.792235	0.56054	0.00230309
177	AC007566.10	0.0002302	NA	0.970002	0.880852	0.00414556
178	AC007773.2	-0.00212913	-0.00290883	0.94616	0.771296	0.00552741
179	AC008060.7	-0.0131646	NA	0.539557	0.0468359	0.0566559
180	AC008174.3	-0.00144658	0.00117048	0.752425	0.913192	0.0027637
181	AC008440.5	0.0131714	-0.00154862	0.0924307	0.780199	0.0101336
182	AC008443.1	0.00191449	NA	0.603601	0.719914	0.00460617
183	AC008781.7	0.00477575	0.000419007	0.28708	0.964651	0.00460617
184	AC008982.2	0.00322045	-0.00220933	0.882057	0.775109	0.00736988
185	AC009005.2	0.00826302	-0.000798487	0.639358	0.981808	0.0248733
186	AC009014.3	0.0015982	NA	0.818152	0.913192	0.0027637
187	AC009110.1	0.00784127	NA	0.454501	0.787285	0.0198065
188	AC009120.6	0.00113362	0.00579539	0.973248	0.42736	0.011976
189	AC009133.12	-0.000926802	0.0154917	0.446162	0.00326464	0.00690926
190	AC009133.14	0.0231218	-0.0156721	0.0985366	0.0143302	0.0631046
191	AC009299.3	0.00162799	NA	0.895964	0.919791	0.00736988
192	AC009403.2	0.00102673	-0.00254575	0.877719	0.704182	0.0165822
193	AC009404.2	0.0111307	-0.00392549	0.382686	0.23485	0.0105942
194	AC009501.4	0.0088405	-0.00385567	0.337281	0.0359018	0.00506679
195	AC009506.1	-0.00302774	-0.00496724	0.948289	0.680242	0.0115154
196	AC009784.3	-0.0533301	NA	0.00112521	4.67478e-06	0.0534316
197	AC009948.5	0.000619198	-0.00519659	1	0.824557	0.0267158
198	AC009961.3	0.001534	-0.00365299	0.705027	0.20502	0.011976
199	AC010091.1	NA	NA	0.503373	0.292943	0.0027637
200	AC010127.3	0.00182043	-0.00204829	0.919629	0.456409	0.00322432
201	AC010136.2	NA	NA	0.503373	0.292943	0.0027637
202	AC010226.4	-0.00403211	NA	0.656966	0.296602	0.00967296
203	AC010336.1	0.000911167	-0.000964689	0.995207	0.982773	0.00921234
204	AC010536.1	-0.000264992	0.00210895	0.863364	0.78668	0.00368494
205	AC010761.8	0.00535066	-0.000713934	0.668117	0.9784	0.00921234
206	AC010975.1	NA	NA	0.166081	0.0422343	0.00875173
207	AC011043.1	0.0123747	-0.0180744	0.455824	0.0602856	0.0502073
208	AC011526.1	-0.00441748	-0.00520031	0.846626	0.73934	0.0460617
209	AC011558.5	0.00735768	-0.00158186	0.371267	0.559227	0.00506679
210	AC011747.4	-0.000633543	0.00169565	0.689423	0.846996	0.00322432
211	AC011747.7	0.0035592	-0.00695127	0.892254	0.231878	0.011976
212	AC011841.1	0.0153121	-0.0223541	0.676026	0.0839888	0.0856748
213	AC012065.7	-0.0692255	-0.0737498	0.0293025	0.000347309	0.121142
214	AC012123.1	-0.00362416	NA	0.463805	0.190914	0.00736988
215	AC012146.7	-0.00595948	-0.00115445	0.122013	0.0313117	0.0161216
216	AC012307.3	-0.00490655	-0.000751281	0.475769	0.233539	0.0188853
217	AC012309.5	0.00259834	-0.00131808	0.84795	0.406823	0.00368494
218	AC012358.8	-0.00278635	-0.000138986	0.767752	1	0.00552741
219	AC012487.2	-0.000448031	NA	0.956528	0.750943	0.00368494
220	AC013264.2	0.00399045	-0.00782159	0.863369	0.22334	0.00921234
221	AC013268.5	0.00129949	NA	0.619693	0.711028	0.00368494
222	AC013271.3	0.0147031	-0.00459824	0.204859	0.128539	0.0101336
223	AC013394.2	0.000566224	0.0235649	0.0857319	3.3646e-11	0.331184
224	AC013449.1	-0.00106032	0.00151079	0.78485	0.832439	0.00230309
225	AC015971.2	0.00684622	0.00130417	0.240757	0.890149	0.00875173
226	AC015987.2	0.00797827	-0.00109007	0.831245	0.987429	0.0382312
227	AC016629.8	-0.000729113	-0.00330226	0.927918	0.709838	0.0128973
228	AC016683.6	-0.0110919	0.000316613	0.535228	0.970424	0.0336251
229	AC016700.5	0.000360854	NA	0.926	0.992023	0.00230309
230	AC016725.4	-0.00252817	NA	0.68352	0.399294	0.00460617
231	AC016747.3	-0.0179206	-0.010135	0.129976	0.127725	0.0299401
232	AC016831.7	0.0108282	NA	0.34045	0.70282	0.0257946
233	AC017048.3	-0.000912016	NA	0.870063	0.650571	0.0027637
234	AC017099.3	-0.000892725	-0.00675181	1	0.334492	0.0115154
235	AC018737.1	-0.00587049	-0.00817344	0.637423	0.143119	0.0290189
236	AC018755.1	-0.00179645	NA	0.845138	0.557888	0.00506679
237	AC018766.4	-2.52452e-05	0.002656	1	0.615376	0.00368494
238	AC018766.5	NA	6.22203e-05	0.07041	1	0.00230309
239	AC019117.1	-0.034683	-0.00200824	0.0531134	0.0485928	0.0856748
240	AC021016.6	0.0013384	NA	0.927406	0.950654	0.00368494
241	AC021218.2	0.009918	0.00238236	0.0714625	0.650571	0.0124367
242	AC021860.1	-0.000722461	0.00466782	0.229512	0.0788775	0.0027637
243	AC022007.5	0.0126785	-0.00081484	0.0440128	0.649709	0.00598802
244	AC022400.2	-2.19229e-05	0.00255882	1	0.745102	0.00506679
245	AC022532.1	-0.000136909	0.00252509	0.995874	0.55143	0.0027637
246	AC024940.1	-0.0011277	0.00471176	0.954225	0.601827	0.00829111
247	AC025171.1	0.0165752	-0.00876339	0.385829	0.14551	0.0207278
248	AC025335.1	-0.00352339	0.0246517	0.0449174	0.00140208	0.00967296
249	AC026202.3	0.00273161	-0.00198554	0.88034	0.694156	0.00506679
250	AC026740.1	0.00298981	-0.00162058	0.833017	0.73934	0.00460617
251	AC026806.2	0.00737422	-0.00207966	0.229391	0.00241207	0.0515891
252	AC027307.3	0.0039338	NA	0.463805	0.650571	0.00967296
253	AC027763.2	0.00846925	-0.000457611	0.61948	0.992023	0.0207278
254	AC034220.3	0.0138128	3.46218e-05	0.261983	0.813366	0.021649
255	AC034243.1	-0.00392207	-0.0124543	0.970002	0.247565	0.0257946
256	AC040977.1	0.00676066	0.00396714	0.309931	0.510913	0.0138185
257	AC061992.2	0.000904712	NA	0.926	0.992023	0.00230309
258	AC062017.1	0.00487314	-0.00105307	0.723675	0.950411	0.00875173
259	AC062029.1	-0.00165738	-0.00593753	0.61349	0.0271554	0.027637
260	AC066593.1	-0.00252817	NA	0.68352	0.399294	0.00460617
261	AC068282.3	0.00607852	-0.0031751	0.674347	0.249478	0.00736988
262	AC068580.6	0.00402075	0.000194684	0.275295	0.964651	0.00322432
263	AC068620.1	0.00657831	-0.00115209	0.148688	0.399294	0.0027637
264	AC069278.4	0.00210166	-0.00654443	0.924698	0.0619297	0.00736988
265	AC072062.1	-0.000122558	NA	1	0.736385	0.00783049
266	AC073218.2	0.145343	-0.0905513	4.14873e-06	1.84364e-06	0.208199
267	AC073283.4	0.00172064	-0.00449352	0.991914	0.844431	0.0285583
268	AC073316.1	NA	NA	0.548661	0.344548	0.00230309
269	AC073342.12	0.00694596	-0.000891379	0.228085	0.399294	0.0027637
270	AC073343.1	-0.00144658	0.00117048	0.752425	0.913192	0.0027637
271	AC074117.10	0.00703284	-0.00340006	0.638672	0.562911	0.0101336
272	AC074138.3	0.00147855	-0.00249078	0.948289	0.412047	0.00368494
273	AC074183.4	-0.00172064	-0.00664697	0.992909	0.244605	0.00875173
274	AC074212.5	-0.00149367	-0.00221497	0.971862	0.830224	0.00506679
275	AC074212.6	-0.000572675	0.00210895	0.969378	0.78668	0.00368494
276	AC074286.1	0.00510472	-0.0051763	0.842955	0.133262	0.00967296
277	AC074289.1	-0.00169078	NA	0.772992	0.510373	0.00368494
278	AC078883.3	-0.000984108	0.00169565	0.902452	0.846996	0.00322432
279	AC078883.4	0.00107414	0.00077081	0.777693	0.817411	0.00230309
280	AC079210.1	0.00154505	NA	0.629406	0.692827	0.0027637
281	AC079305.10	0.000996962	0.000199464	0.970002	1	0.00414556
282	AC079354.1	0.000246416	-0.00183211	0.854393	0.854832	0.00506679
283	AC079602.1	0.00800998	0.00258729	0.22384	0.346289	0.011976
284	AC079742.4	0.000588799	0.00326918	0.912515	0.203519	0.00414556
285	AC079779.4	1.07645e-05	NA	0.727858	0.00719772	0.0027637
286	AC079922.3	0.0128987	-0.00236629	0.220123	0.570803	0.011976
287	AC083843.1	-0.00422676	0.000218449	0.846277	0.480719	0.0142791
288	AC084018.1	0.00262472	-0.000140159	0.25475	0.0329675	0.0211884
289	AC084219.4	-0.00112789	-0.000644006	0.984459	0.146262	0.00460617
290	AC087294.2	-0.00157559	0.00733187	0.292739	0.156936	0.0027637
291	AC087393.1	0.00417034	NA	0.739497	0.0126799	0.00368494
292	AC087645.1	0.000360854	NA	0.926	0.992023	0.00230309
293	AC090186.1	0.000731609	-0.0034007	0.989952	0.335269	0.00460617
294	AC090587.2	0.0002302	NA	0.970002	0.880852	0.00414556
295	AC091133.1	0.00246652	NA	0.462043	0.542799	0.00460617
296	AC091729.9	0.00649543	-0.00904856	0.828171	0.0972522	0.0152004
297	AC091801.1	-0.00206281	NA	0.818152	0.480807	0.00736988
298	AC091878.1	-0.000401663	0.00221129	0.947982	0.624963	0.00230309
299	AC092295.7	0.0348197	-0.0101494	0.0116496	0.00235525	0.0193459
300	AC092835.2	0.00256452	-0.00265774	0.924133	0.681468	0.00690926
301	AC093323.3	0.00440196	-0.0189774	0.23326	0.00616302	0.0690926
302	AC093375.1	-0.00112971	0.00151648	0.935132	0.914298	0.00460617
303	AC093391.2	0.021058	-0.00298522	0.0201281	0.213757	0.0110548
304	AC093415.2	0.0129545	-0.00712066	0.407125	0.0958671	0.0138185
305	AC093627.10	0.00962346	-0.0137621	0.633315	0.00373978	0.0175035
306	AC093642.3	-0.000621841	0.00102015	0.446075	0.959137	0.00414556
307	AC093673.5	0.00567574	0.00811587	0.84819	0.395209	0.0419162
308	AC093677.1	0.000665861	NA	0.981528	0.0771262	0.0027637
309	AC093818.1	0.00127989	NA	0.818152	0.913192	0.0027637
310	AC096772.6	-0.00133719	-0.00404234	0.996281	0.797035	0.0142791
311	AC097500.2	-0.000619987	NA	0.968641	0.631354	0.0101336
312	AC097662.2	-0.00235959	NA	0.658989	0.329965	0.00736988
313	AC099850.1	0.000905534	NA	0.740398	0.805218	0.00230309
314	AC104134.2	0.00304038	-0.000900592	0.706809	0.752817	0.0027637
315	AC104532.4	-0.00166157	0.00102015	0.84795	0.959137	0.00414556
316	AC104654.1	0.00269924	0.0133306	0.382445	0.00213553	0.015661
317	AC104667.3	0.00331788	NA	0.853296	0.00940566	0.00460617
318	AC104809.3	-0.0021167	-0.00422889	0.454736	0.226074	0.00921234
319	AC104841.2	0.00327274	0.00176925	0.706254	0.847045	0.00736988
320	AC105020.1	0.00259834	-0.00163512	0.84795	0.648684	0.00368494
321	AC105053.4	NA	NA	0.503373	0.292943	0.0027637
322	AC105760.2	0.00207313	-0.00367902	0.961826	0.624195	0.00921234
323	AC108142.1	NA	-0.000835471	0.189419	0.978528	0.00322432
324	AC108488.3	0.0269528	-0.00373033	0.0177793	0.0366821	0.049286
325	AC108488.4	-0.000142429	NA	0.996713	0.826121	0.00322432
326	AC112229.7	0.00316127	-0.000569588	0.595339	0.811306	0.00230309
327	AC113189.5	-0.00132372	-0.00156215	0.719188	0.0951162	0.0142791
328	AC114494.1	0.00694596	-0.000891379	0.228085	0.399294	0.0027637
329	AC114546.1	-0.000142429	NA	0.996713	0.826121	0.00322432
330	AC116366.6	-0.00583021	-0.00794293	0.777026	0.56506	0.052971
331	AC117395.1	0.00394435	-0.000175759	0.450485	0.979919	0.00322432
332	AC119673.1	0.0228977	-0.00345858	0.175124	0.573695	0.0409949
333	AC120194.1	-0.00362907	0.00987451	0.106199	0.019592	0.011976
334	AC124789.1	-0.000448031	NA	0.956528	0.750943	0.00368494
335	AC127496.1	0.00118231	-0.00374738	0.957136	0.523432	0.00690926
336	AC127904.2	0.000936784	0.00308061	0.940522	0.17537	0.00460617
337	AC129492.6	-0.000233095	NA	0.805728	0.503577	0.00552741
338	AC129929.5	0.000905534	NA	0.740398	0.805218	0.00230309
339	AC131025.8	0.00325236	-0.000315429	0.437443	0.832439	0.0027637
340	AC131097.4	-0.00144658	0.00117048	0.752425	0.913192	0.0027637
341	AC132192.1	-0.000857977	0.00678086	0.631631	0.198853	0.00690926
342	AC132872.2	-0.000990539	0.00956904	0.883282	0.111658	0.00829111
343	AC133528.2	-0.0100738	-0.0184669	0.773319	0.0682623	0.0280977
344	AC135048.13	-0.00268327	0.0068051	0.430978	0.351533	0.00598802
345	AC135178.1	0.00878323	-0.0050157	0.460782	0.098202	0.00783049
346	AC137932.1	0.00082628	-0.00341187	0.891888	0.507409	0.00506679
347	AC138969.4	-0.00149367	-0.00221497	0.971862	0.830224	0.00506679
348	AC139100.2	-0.00303995	0.0078618	0.948289	0.605378	0.0225702
349	AC141928.1	-0.0135742	-0.0040433	0.527475	0.126031	0.0327038
350	AC142528.1	-0.00129235	NA	0.818152	0.576301	0.00322432
351	AC144652.1	0.00106968	-0.00485492	0.963	0.545058	0.0101336
352	AC144831.1	-0.00270137	0.00317278	0.367828	0.720406	0.00414556
353	AC145212.1	0.00528526	-0.00268133	0.503616	0.157959	0.00368494
354	AC145343.2	0.00240051	-0.001199	0.792235	0.56054	0.00230309
355	AC156455.1	-0.000155314	0.00196493	1	0.914298	0.00829111
356	AC159540.1	-0.00532759	0.00304241	0.13716	0.149511	0.00644864
357	AC195454.1	-0.000855496	NA	0.921427	0.736913	0.00230309
358	AC226118.1	6.47395e-05	NA	0.870063	0.650571	0.0027637
359	AC226119.5	-0.00129235	NA	0.818152	0.576301	0.00322432
360	ACAA1	0.0548137	-0.0332211	0.0634611	0.00592367	0.218333
361	ACAA2	0.00935729	-0.00860625	0.634354	0.0219229	0.0898204
362	ACACA	0.0105809	-0.0364396	0.172744	0.00028942	0.180101
363	ACACB	-0.012066	0.0189453	0.0378165	0.00226639	0.0175035
364	ACAD10	0.00209269	-0.0277508	0.985439	0.0302425	0.107324
365	ACAD11	0.010521	-0.00427385	0.435241	0.222716	0.0110548
366	ACAD8	-0.00248816	-0.00558653	0.996911	0.60542	0.0856748
367	ACAD9	0.000214726	-0.048886	1	0.0127825	0.165362
368	ACADL	-0.01644	-0.036771	0.772992	0.0240376	0.084293
369	ACADM	-0.0226939	-0.117378	0.816943	1.37483e-08	0.238139
370	ACADS	0.00168702	-0.00687063	0.437156	0.00127016	0.0925841
371	ACADSB	-0.0435849	0.0273092	0.0841434	0.00036474	0.163058
372	ACADVL	-0.054142	0.0260003	0.0256098	1.49253e-11	0.602027
373	ACAP1	-0.000485117	0.000437452	0.96812	0.940162	0.00967296
374	ACAP2	-0.0179707	-0.1108	0.490303	4.13087e-09	0.274528
375	ACAP2-IT1	-0.00206501	0.000475678	0.716913	0.913192	0.00322432
376	ACAP3	0.00163068	0.00536711	0.733968	0.155941	0.0465223
377	ACAT1	-0.0381322	-0.0606185	0.328884	0.000345129	0.221557
378	ACAT2	0.039767	-0.0202531	0.190259	0.157033	0.11976
379	ACBD3	-0.0192156	-0.211455	0.180929	1.98709e-18	0.422386
380	ACBD4	-0.00158563	-0.00838799	0.998102	0.644369	0.0317826
381	ACBD5	0.0109997	-0.052327	0.887113	6.72064e-07	0.255643
382	ACBD6	0.05979	-0.030091	0.0571205	0.00160584	0.20912
383	ACBD7	-0.000356904	NA	0.970002	0.880852	0.00414556
384	ACCS	0.0037883	-0.00202375	0.864345	0.886336	0.0608015
385	ACD	0.017733	0.000911002	0.419226	0.772214	0.0502073
386	ACE2	-0.00387882	0.00199933	0.324706	0.807009	0.00506679
387	ACER2	-0.00571188	NA	0.434649	0.168524	0.00783049
388	ACER3	-0.0236875	0.0041195	0.554163	0.119937	0.120221
389	ACHE	0.00240051	-0.001199	0.792235	0.56054	0.00230309
390	ACIN1	-0.0049673	-0.145173	0.505529	3.22478e-12	0.533395
391	ACKR2	0.0500517	-0.0139797	0.00151644	0.00557555	0.0294795
392	ACKR3	0.0113961	0.00646443	0.200241	0.42742	0.021649
393	ACLY	-0.0938991	-0.0578062	0.0120393	0.000519163	0.385997
394	ACN9	-0.0196403	-0.0354933	0.307708	0.0594767	0.0884385
395	ACO1	-0.0463889	-0.0523718	0.0893426	6.00854e-06	0.198526
396	ACO2	0.0675724	-0.0280994	0.0124218	3.25084e-07	0.311377
397	ACOT1	0.00517832	-0.00355797	0.48456	0.12446	0.00875173
398	ACOT11	0.0425472	-0.018891	0.0366317	0.00130636	0.0502073
399	ACOT13	0.0471031	-0.0580317	0.236013	6.63676e-05	0.136803
400	ACOT2	0.00737173	0.0116909	0.00928221	0.00325127	0.0446799
401	ACOT4	0.0326012	-0.0163993	0.085314	0.00867454	0.0377706
402	ACOT7	0.0134515	0.0143681	0.429024	0.153674	0.046983
403	ACOT8	0.0516413	-0.0266619	0.0234888	0.0210445	0.0819899
404	ACOT9	0.0216913	-0.0253051	0.537334	0.000272295	0.138646
405	ACOX1	0.0348232	-0.135845	0.327783	2.7371e-08	0.330723
406	ACOX2	-0.00322869	NA	0.56049	0.276268	0.00598802
407	ACOX3	-0.0283459	-0.0300328	0.357302	0.154977	0.125288
408	ACOXL	-0.00129235	NA	0.818152	0.576301	0.00322432
409	ACP1	-0.00761796	-0.107073	0.0550993	1.77601e-09	0.382773
410	ACP2	0.0283266	-0.00700695	0.264198	0.0778237	0.122064
411	ACP5	0.0152312	-0.00443385	0.154698	0.22184	0.0152004
412	ACP6	0.0180763	-0.0159546	0.395559	0.354582	0.0631046
413	ACPL2	-0.012099	-0.0238049	0.816921	0.135711	0.0594196
414	ACPP	0.115675	-0.0186154	8.06716e-06	0.000183873	0.129894
415	ACRBP	-0.0034587	-0.0135188	0.975129	0.0285955	0.0179641
416	ACRC	0.00335866	-0.00239531	0.869619	0.490749	0.00829111
417	ACSBG1	0.00548416	-0.000459853	0.620618	0.992023	0.00875173
418	ACSF2	0.0173112	-0.0230218	0.445309	3.52407e-06	0.0391525
419	ACSF3	0.0451979	-0.0461219	0.206568	0.00481006	0.129894
420	ACSL1	0.0146036	0.0146293	0.0255899	0.000275059	0.112391
421	ACSL3	-0.00645035	-0.158097	0.425806	3.25207e-11	0.352833
422	ACSL4	-0.159289	-0.342668	0.0018951	3.69326e-22	0.560571
423	ACSL5	-0.172485	-0.278096	0.00253494	2.26305e-13	0.856748
424	ACSM1	0.00428141	-0.00370825	0.398175	0.1407	0.00414556
425	ACSM3	-0.0067314	-0.0910168	0.817276	2.49151e-06	0.230769
426	ACSS1	0.00696546	-0.0209629	0.311627	0.00207916	0.0801474
427	ACSS2	0.0150038	-0.00695388	0.481404	0.0209439	0.129433
428	ACSS3	-0.061838	0.00715973	2.68504e-05	0.0579663	0.084293
429	ACTA2	0.00456031	0.178378	0.682198	3.55473e-11	0.122064
430	ACTA2-AS1	0.00316127	-0.000393886	0.595339	0.61737	0.00230309
431	ACTB	-0.255109	0.290469	2.36151e-13	1.98153e-17	0.919853
432	ACTG1	0.243301	0.416624	2.91448e-11	1.73963e-31	0.986642
433	ACTG2	0.00502861	-0.000798202	0.506183	0.961625	0.0115154
434	ACTL10	0.0066875	-0.0037742	0.70165	0.412455	0.015661
435	ACTL6A	-0.014254	-0.0819683	0.619373	3.2508e-07	0.23169
436	ACTN1	0.0243381	-0.158201	0.0881404	3.41874e-08	0.415016
437	ACTN2	-0.000625257	0.00473149	0.290807	0.339714	0.00322432
438	ACTN4	0.157446	-0.0850263	0.000116207	7.92279e-05	0.542607
439	ACTR10	-0.00787918	-0.0576854	0.760899	3.43653e-06	0.210963
440	ACTR1A	0.0914547	-0.0594075	0.000435833	1.84356e-07	0.290189
441	ACTR1B	0.0392576	-0.0729632	0.266346	1.3236e-05	0.225242
442	ACTR2	-0.0188255	-0.271628	0.730337	3.1114e-16	0.658222
443	ACTR3	-0.0136989	-0.154082	0.375411	4.06958e-12	0.509903
444	ACTR3B	0.00388311	-0.0169561	0.978238	0.0818926	0.0414556
445	ACTR3C	0.00317641	0.00318279	0.427921	0.293138	0.027637
446	ACTR5	-0.0130884	0.0109645	0.49155	0.432431	0.046983
447	ACTR6	-0.0222856	-0.0647716	0.444207	3.17265e-05	0.160295
448	ACTR8	-0.00856734	-0.0676962	0.153285	1.67573e-06	0.144173
449	ACTRT3	-0.00552062	-0.00500082	0.84221	0.825283	0.0175035
450	ACVR1	0.0133541	-0.0355839	0.405196	5.37101e-06	0.11976
451	ACVR1B	0.0616859	-0.0437413	0.0308584	0.00189959	0.120221
452	ACVR1C	-0.0035627	-0.000878358	0.584122	1	0.00506679
453	ACVR2A	0.00899649	-0.0127333	0.200053	0.0172895	0.0764625
454	ACVR2B	0.0395069	-0.0398197	0.185693	3.27923e-05	0.0898204
455	ACVR2B-AS1	0.00244909	-0.00236351	0.916392	0.649709	0.00552741
456	ACVRL1	-0.001847	8.90943e-05	0.894006	0.0710681	0.0299401
457	ACY1	0.00202392	-0.00208472	0.956528	0.89643	0.0188853
458	ACY3	-0.00454359	-0.00665608	0.907035	0.568643	0.0128973
459	ACYP1	-0.000243905	0.00734597	1	0.0328364	0.0488254
460	ACYP2	-0.00215297	-0.0107579	0.805466	0.245624	0.0603409
461	AD000090.2	-0.0061588	-0.00465569	0.775271	0.880852	0.0327038
462	ADA	-0.00766023	0.0176484	0.0926104	0.0934724	0.0193459
463	ADAL	-0.0280204	-0.0238264	0.295123	0.149298	0.0736988
464	ADAM10	0.0159597	-0.303177	0.787936	2.40294e-23	0.527407
465	ADAM11	-0.00222604	0.000503718	0.772992	0.724166	0.00414556
466	ADAM12	-0.0386948	-0.0501696	0.50624	0.00279107	0.0879779
467	ADAM15	-0.0151393	-0.00977743	0.291994	0.253038	0.090281
468	ADAM17	0.0326214	-0.0830375	0.00338075	6.50029e-09	0.222478
469	ADAM19	0.004168	-0.000579619	0.422776	0.697005	0.00967296
470	ADAM22	0.00681062	-0.0216275	0.325052	0.000426454	0.031322
471	ADAM23	0.00947765	0.00250449	0.273745	0.646471	0.0128973
472	ADAM28	-0.118072	-0.207488	0.00751219	2.30974e-13	0.322432
473	ADAM32	-0.0077545	-0.00562366	0.75471	0.858981	0.0299401
474	ADAM33	-0.0262776	0.015098	0.228614	0.299743	0.0999539
475	ADAM8	0.000321899	0.00234368	1	0.879683	0.00875173
476	ADAM9	-0.0112852	-0.0979787	0.00253493	5.0805e-16	0.30585
477	ADAMTS1	0.0661057	0.161217	0.465299	0.00244965	0.399355
478	ADAMTS10	-0.00234731	0.0102252	0.732864	0.251371	0.0133579
479	ADAMTS12	0.0232718	-0.00610859	0.347389	0.141211	0.0552741
480	ADAMTS13	-0.00169925	0.00828082	0.860754	0.610256	0.0257946
481	ADAMTS14	0.00163921	NA	0.740398	0.805218	0.00230309
482	ADAMTS15	0.0121847	-0.00341793	0.727759	0.537906	0.0460617
483	ADAMTS16	-0.0394735	-0.0483751	0.185397	9.58931e-05	0.0506679
484	ADAMTS17	-0.00109189	-0.00687209	0.943979	0.0116142	0.015661
485	ADAMTS18	-0.0130837	-0.0182345	0.463873	0.2678	0.0308614
486	ADAMTS19	-0.00888676	-0.0294806	0.919629	0.0235782	0.0612621
487	ADAMTS2	0.0168836	-0.00442073	0.535635	0.0154633	0.0654076
488	ADAMTS3	-0.0053518	-0.00297791	0.666581	0.832439	0.00921234
489	ADAMTS4	-0.00190428	0.0461106	0.376702	1.4889e-06	0.0165822
490	ADAMTS5	0.0545445	0.047367	0.0014313	0.00107828	0.0856748
491	ADAMTS6	0.0210776	-0.0350749	0.24448	0.0457614	0.113312
492	ADAMTS7	0.00207838	0.0031609	0.78529	0.392964	0.0267158
493	ADAMTS8	-0.469357	-0.471686	4.87461e-15	1.41769e-18	0.371718
494	ADAMTS9	0.0398414	0.0737269	0.759619	1.2048e-05	0.421925
495	ADAMTS9-AS2	0.000904391	0.00139566	0.899253	0.949209	0.0152004
496	ADAMTSL1	-0.00103146	0.00535656	0.711747	0.829065	0.0225702
497	ADAMTSL3	-0.00426188	-0.0214178	0.955765	0.016432	0.0322432
498	ADAMTSL4	0.0198601	-0.0125521	0.387549	0.193615	0.0354675
499	ADAMTSL4-AS1	NA	0.00596745	0.0208713	0.345261	0.00368494
500	ADAMTSL5	-0.00265813	0.00422291	0.441623	0.454685	0.00552741
501	ADAP1	0.0201738	-0.00911305	0.278165	0.128257	0.0299401
502	ADAP2	0.00146993	0.00584999	0.834933	0.27932	0.0101336
503	ADAR	-0.0747873	-0.26897	0.00101468	5.59174e-22	0.590511
504	ADARB1	-0.00753345	0.0101636	0.573791	0.0719684	0.0400737
505	ADARB2	NA	NA	0.422776	0.214139	0.00368494
506	ADAT1	0.0451104	-0.0608787	0.0501185	1.80003e-07	0.110548
507	ADAT2	-0.0235217	-0.0102222	0.104122	0.00271303	0.0538922
508	ADAT3	-0.000342816	-0.00238691	0.977588	0.840213	0.0101336
509	ADC	-0.00266857	0.00632399	0.00780781	0.00138742	0.00414556
510	ADCK1	-0.0123282	0.0125522	0.0816417	0.000526466	0.0336251
511	ADCK2	-0.00189575	-0.0060234	0.171304	3.76681e-05	0.0930447
512	ADCK3	0.00341241	-0.0191204	0.574351	0.0368277	0.0971902
513	ADCK4	-0.000563296	0.00788734	0.922396	0.622373	0.031322
514	ADCK5	0.00611025	-0.00057183	0.133817	0.0562524	0.0340857
515	ADCY1	0.0101939	0.019693	0.103631	0.00665326	0.0331644
516	ADCY2	-0.00658575	-0.00409398	0.521064	0.822901	0.00967296
517	ADCY3	-0.0226891	0.0792696	0.145029	3.22507e-05	0.0819899
518	ADCY4	0.0055703	-0.000953862	0.901804	0.849794	0.0257946
519	ADCY5	0.00658554	-0.00964694	0.162587	0.00425946	0.0377706
520	ADCY6	-0.0193482	-0.0465931	0.574271	1.5455e-07	0.167665
521	ADCY7	-0.0528039	-0.0529046	0.0577493	6.40124e-05	0.142331
522	ADCY9	-0.0141141	0.0119202	0.270103	0.0858033	0.0308614
523	ADCYAP1R1	-0.0594997	-0.183219	0.0136251	6.19623e-08	0.2538
524	ADD1	0.0819687	-0.171137	0.07775	1.29031e-11	0.509903
525	ADD3	0.0642155	-0.149142	0.288195	2.04807e-08	0.436205
526	ADGB	0.000819416	-0.0111338	0.995244	0.0289164	0.00967296
527	ADH5	-0.161304	-0.21665	0.000799653	6.98161e-12	0.546753
528	ADH6	0.000721106	NA	0.919629	0.0907896	0.00230309
529	ADHFE1	-0.000730724	-0.00775431	0.909901	0.112965	0.0230309
530	ADI1	0.0528409	-0.038655	6.16935e-05	4.18571e-10	0.401198
531	ADIPOR1	0.0737726	-0.0893575	0.039923	1.44132e-08	0.263934
532	ADIPOR2	-0.0384666	-0.178498	0.0365057	8.67615e-16	0.309995
533	ADIRF	0.0168521	0.0246692	0.595339	0.000406056	0.132197
534	ADIRF-AS1	0.00841837	-0.00214693	0.468185	0.569989	0.00967296
535	ADK	-0.00761531	-0.0322864	0.802255	0.00013519	0.193459
536	ADM	0.123688	-0.00593629	0.00021179	0.0708709	0.192077
537	ADM2	0.00439158	-0.00435875	0.805728	0.101442	0.00783049
538	ADM5	0.0162712	0.000440539	0.0226515	1	0.0147398
539	ADNP	-0.0713009	-0.185788	0.115227	4.49508e-12	0.47029
540	ADNP2	0.0344939	-0.031449	0.127929	5.51956e-05	0.122985
541	ADO	-0.0293167	-0.0223308	0.307708	0.116699	0.101336
542	ADORA1	0.00643257	NA	0.237444	0.411387	0.0147398
543	ADORA2B	0.00284402	-0.00125806	0.78485	0.699851	0.00322432
544	ADPGK	-0.028331	-0.0206015	0.494838	0.015611	0.174574
545	ADPGK-AS1	0.00107414	NA	0.518345	0.540202	0.00230309
546	ADPRH	-0.0098184	NA	0.394646	0.0842725	0.0193459
547	ADPRHL1	0.00610452	-0.00797919	0.900389	0.375854	0.0271764
548	ADPRHL2	0.0507861	-0.0263607	0.0123224	0.000303464	0.0856748
549	ADPRM	0.00268698	-0.0197852	0.953859	0.104811	0.0479042
550	ADRA2A	0.176609	-0.00641903	3.40848e-20	0.000163106	0.0769231
551	ADRA2B	-0.0018879	0.023724	0.0762619	0.000422826	0.00736988
552	ADRA2C	-0.0194026	-0.0315202	0.84221	0.0564015	0.151543
553	ADRB2	0.0117297	0.000516947	0.140964	0.854876	0.0124367
554	ADRBK1	0.00464398	-0.0107927	0.905797	0.000784165	0.118839
555	ADRBK2	-0.0273071	-0.0434195	0.411396	0.00284779	0.0792262
556	ADRM1	0.0668362	-0.0378982	0.00578209	7.9346e-06	0.170428
557	ADSL	0.0333616	-0.0441643	0.125305	9.32304e-08	0.23123
558	ADSS	0.0906108	-0.0887338	0.0221164	3.99326e-08	0.260249
559	ADSSL1	0.00409151	0.000226276	0.971862	0.867267	0.0612621
560	AEBP1	0.00185313	0.0603099	0.308231	2.52874e-06	0.122524
561	AEBP2	0.0241638	-0.0885263	0.318644	3.17576e-09	0.205435
562	AEN	-0.0238348	-0.0226443	0.340364	0.00139035	0.212805
563	AES	0.0843529	-0.0957073	0.0601096	4.53976e-07	0.427913
564	AF001548.5	0.00163028	-0.00381993	0.976627	0.561327	0.00829111
565	AF064858.6	0.00828701	-0.000585724	0.167972	0.84609	0.00506679
566	AF127577.10	0.000131289	NA	0.994587	0.0500691	0.00230309
567	AF127936.7	-0.0120231	-0.0146246	0.575977	0.334272	0.0327038
568	AF131215.2	-5.48929e-05	-0.0110423	1	0.0981449	0.0165822
569	AF131215.3	-0.000677595	0.00198248	0.925203	0.754456	0.0027637
570	AF131215.9	-0.000686359	0.0036882	0.998344	0.794697	0.015661
571	AF196972.9	-0.00144658	0.00117048	0.752425	0.913192	0.0027637
572	AF213884.2	0.00356418	-0.00125598	0.771862	0.840044	0.00506679
573	AFAP1	0.0345677	-0.0237665	0.509273	3.78773e-07	0.167204
574	AFAP1L1	-0.0117044	0.0085193	0.159525	0.238714	0.0161216
575	AFAP1L2	-0.0493394	-0.00238671	0.00636533	0.0482991	0.0663289
576	AFF1	0.0180077	-0.0331777	0.752587	1.58781e-07	0.321511
577	AFF2	-0.0374147	-0.0436423	0.356871	0.056686	0.116076
578	AFF3	-0.0771096	-0.0448642	0.000259305	0.00258846	0.0856748
579	AFF4	0.0434985	-0.264442	0.0491723	2.06814e-17	0.584523
580	AFG3L2	0.0491237	-0.126826	0.00610329	6.69641e-14	0.305389
581	AFMID	0.0180181	-0.0207885	0.342344	0.0104706	0.0787655
582	AFTPH	0.0211348	-0.18878	0.147913	6.2457e-13	0.391985
583	AGA	0.0207088	-0.0558309	0.503373	0.000250162	0.144634
584	AGAP1	0.0138545	-0.0906493	0.61948	6.30674e-09	0.185629
585	AGAP1-IT1	0.00177312	0.00106168	0.819789	0.878	0.00368494
586	AGAP2	0.0014937	-0.0031102	0.975311	0.349345	0.00690926
587	AGAP2-AS1	0.0102606	-0.00449894	0.439167	0.252625	0.0101336
588	AGAP3	0.0693389	-0.0358683	0.0107296	0.0179123	0.135882
589	AGAP4	0.0020095	-0.00243241	0.926193	0.552067	0.00460617
590	AGAP6	-0.00253423	-0.00369364	0.523444	0.141358	0.0161216
591	AGBL2	0.0189832	-0.0143325	0.355348	0.00881592	0.0161216
592	AGBL3	-0.00998124	-0.00190917	0.0546053	0.000611825	0.0128973
593	AGBL4	0.00240051	-0.001199	0.792235	0.56054	0.00230309
594	AGBL5	0.0324683	-0.0380994	0.33898	0.00125752	0.150622
595	AGER	0.00840671	0.00353499	0.295067	0.131303	0.0234915
596	AGFG1	0.0191321	-0.0439452	0.231341	1.26772e-06	0.251958
597	AGFG2	0.0206095	-0.0104936	0.323693	0.405082	0.043298
598	AGGF1	0.0242398	-0.133683	0.314885	9.17518e-12	0.311377
599	AGK	-0.0143923	-0.0245546	0.0812686	0.0127418	0.0677107
600	AGL	-0.00338998	-0.135495	0.289065	7.14154e-11	0.224321
601	AGMAT	-0.00896541	-0.00975822	0.756492	0.684443	0.0428374
602	AGO1	-0.00330123	-0.0758751	0.929717	1.65124e-05	0.172271
603	AGO2	-0.0108479	0.0143666	0.171042	0.0294062	0.123906
604	AGO3	-0.0244062	-0.0446436	0.176912	0.00236131	0.158913
605	AGO4	0.0168119	-0.0506568	0.107274	1.46809e-05	0.180101
606	AGPAT1	0.000937716	-0.000605946	0.805728	0.0298438	0.100415
607	AGPAT2	0.0447701	-0.0980303	0.229605	5.91327e-07	0.322432
608	AGPAT3	-0.00352509	-0.134208	0.0376257	1.06596e-11	0.35053
609	AGPAT4	0.000449486	-0.00110959	0.493905	0.248934	0.0354675
610	AGPAT5	0.0639916	0.00289322	0.0996899	5.13015e-09	0.256564
611	AGPAT6	0.107059	-0.0530891	0.0016579	2.27084e-06	0.274528
612	AGPAT9	0.000731609	-0.0034007	0.989952	0.335269	0.00460617
613	AGPS	0.00244079	-0.189584	0.243509	3.13e-14	0.341778
614	AGR2	0.248898	-0.192806	1.19669e-13	9.94288e-09	0.467987
615	AGR3	-0.0294035	-0.0955568	4.64677e-05	4.49677e-07	0.0907416
616	AGRN	0.0364804	-0.0456701	0.126044	0.000205014	0.130815
617	AGTPBP1	0.0122072	-0.0410211	0.727788	0.00619638	0.138646
618	AGTR2	NA	-0.026285	0.017716	0.0878186	0.015661
619	AGTRAP	0.0621075	-0.00849528	0.0101134	0.0648754	0.169047
620	AHCTF1	-0.0435982	-0.0317664	0.196105	0.000319693	0.15707
621	AHCY	0.0439895	-0.0381673	0.680946	1.8866e-07	0.557807
622	AHCYL1	0.150591	-0.283589	0.00110655	2.04658e-11	0.837863
623	AHCYL2	-0.0305288	-0.0520677	0.377111	0.000650505	0.102257
624	AHDC1	-0.0246145	-0.0285444	0.0264987	9.68142e-05	0.0912022
625	AHI1	-0.00310369	-0.0355874	0.167747	8.04364e-05	0.222939
626	AHNAK	-0.35622	0.218237	2.58516e-11	6.01063e-16	0.832335
627	AHNAK2	0.0486091	0.0079553	0.0146642	0.0317342	0.0663289
628	AHR	-0.0583087	-0.107442	0.337017	1.02201e-05	0.377246
629	AHRR	-0.00472517	0.00668707	0.000233616	2.82702e-05	0.00644864
630	AHSA1	0.0474708	-0.0136654	0.177878	0.00131243	0.302626
631	AHSA2	-0.00863801	0.0268969	0.819897	0.0039139	0.189314
632	AIDA	-0.00562618	-0.000216155	0.54795	0.247435	0.0331644
633	AIF1	0.00440771	NA	0.503373	0.710988	0.0101336
634	AIF1L	0.105193	-0.110361	0.0147372	1.09039e-07	0.226624
635	AIFM1	-0.0701201	-0.113156	0.237111	1.82066e-06	0.397513
636	AIFM2	0.00407708	-0.00453043	0.00891359	0.000429144	0.058959
637	AIFM3	0.00150132	NA	0.84221	0.975892	0.00414556
638	AIG1	0.0581546	-0.0270242	0.137472	0.0154881	0.237678
639	AIM1	0.0356506	-0.0847108	0.332598	1.64328e-08	0.206817
640	AIM1L	6.3367e-06	0.00258918	1	0.381117	0.00230309
641	AIMP1	0.245511	-0.0665247	6.5824e-14	0.0246539	0.376785
642	AIMP2	0.0769662	-0.0498115	0.00934128	0.000511212	0.198987
643	AIP	0.0103743	-0.0130266	0.425425	0.00274118	0.139567
644	AJ271736.10	0.00139968	-0.00595895	0.520639	0.049488	0.0308614
645	AJAP1	0.00362813	0.0033519	0.850294	0.750943	0.0101336
646	AJUBA	0.0101544	-0.00568628	0.560323	0.0262589	0.0299401
647	AK1	0.00230242	0.010524	0.956528	0.424104	0.0405343
648	AK2	0.0630504	-0.0837519	0.169305	1.613e-05	0.322432
649	AK3	-0.0516993	-0.0622614	0.0195077	1.69805e-07	0.279134
650	AK4	0.0664626	-0.123261	0.151054	3.3067e-12	0.185168
651	AK5	-0.00570395	NA	0.593745	0.219519	0.0128973
652	AK7	0.0127098	-0.0335641	0.510189	0.00520404	0.0511285
653	AK8	0.00113653	-0.000318536	0.959945	0.983431	0.00690926
654	AK9	-0.00155719	-0.0381512	0.778037	0.00238542	0.0640258
655	AKAP1	0.11978	-0.0854919	0.000464295	2.02682e-08	0.300783
656	AKAP10	-0.0208805	-0.0430819	0.628401	0.000531454	0.147858
657	AKAP11	-0.0560711	-0.113809	0.101432	8.28173e-09	0.308153
658	AKAP12	-0.0626145	0.0881951	0.0246921	0.0032811	0.149701
659	AKAP13	0.0306457	-0.0724893	0.883693	0.00072596	0.621373
660	AKAP14	0.00287965	NA	0.945313	0.00609308	0.00598802
661	AKAP17A	0.0313869	-0.0870561	0.124571	3.54823e-09	0.245509
662	AKAP2	0.000905534	0.000523007	0.926	0.966347	0.00230309
663	AKAP3	0.0176099	-0.00622037	0.217514	0.184219	0.0142791
664	AKAP5	0.0010382	0.00280801	0.429	0.840596	0.0165822
665	AKAP6	-0.00323967	-0.0114404	0.514021	0.0564871	0.0221096
666	AKAP7	-0.0190712	-0.0838693	0.539991	1.76734e-06	0.192077
667	AKAP8	0.0365412	-0.0394987	0.0989996	0.00115271	0.214187
668	AKAP8L	-0.0077295	-0.0347171	0.0347726	1.17477e-07	0.207278
669	AKAP9	0.0193432	-0.167763	0.70303	3.77702e-06	0.645785
670	AKIP1	0.0389936	-0.0343004	0.200219	0.000688034	0.0829111
671	AKIRIN1	0.00966524	-0.146783	0.126803	1.88018e-10	0.402579
672	AKIRIN2	0.042155	-0.0279913	0.196088	0.000205422	0.131276
673	AKNA	0.0197074	-0.0230759	0.150639	0.000897484	0.0981115
674	AKNAD1	0.000460813	-0.000393353	0.987464	0.965698	0.00414556
675	AKR1A1	0.0631347	-0.0309022	0.0271202	2.59343e-10	0.432059
676	AKR1B1	0.00216425	0.0180102	0.635065	0.263823	0.064947
677	AKR1C1	-0.000106285	0.00163983	0.670117	0.914748	0.00552741
678	AKR1C2	0.00190448	0.000901071	0.882636	0.913192	0.00460617
679	AKR1C3	0.0229835	0.00446835	0.635065	0.886871	0.105481
680	AKR1E2	-0.0021036	NA	0.727827	0.452116	0.00414556
681	AKR7A2	0.0484158	-0.023761	0.0292233	0.000462904	0.203593
682	AKR7A3	0.00114271	0.000442805	0.947982	0.992023	0.00368494
683	AKT1	0.0326166	-0.00757442	0.189985	0.000124423	0.216951
684	AKT1S1	0.0198409	-0.000664391	0.171282	0.00155659	0.0718563
685	AKT2	0.00307631	0.0156486	0.0801434	1.13228e-05	0.163519
686	AKT3	-0.0114519	0.0250285	0.818152	0.0267318	0.07462
687	AKTIP	0.0122233	-0.019562	0.153712	0.169509	0.0612621
688	AL031663.2	0.0002302	NA	0.970002	0.880852	0.00414556
689	AL031666.2	0.00856934	-0.00159966	0.272003	0.372369	0.00414556
690	AL049829.1	0.000360854	NA	0.926	0.992023	0.00230309
691	AL049840.1	-0.000778176	NA	0.923455	0.682933	0.00414556
692	AL121578.2	0.000131197	-0.000319419	1	0.993309	0.0027637
693	AL132709.5	0.00284408	0.00122955	0.740959	0.834976	0.00736988
694	AL132709.8	0.00377815	-1.09413e-05	0.324706	1	0.0027637
695	AL133373.1	0.00122853	0.000639135	0.919629	0.9679	0.00322432
696	AL136376.1	0.00593564	-0.00193829	0.471239	0.17855	0.00322432
697	AL136419.6	-0.00289885	0.00245912	0.870063	0.858175	0.0110548
698	AL157871.2	-0.00252817	NA	0.68352	0.399294	0.00460617
699	AL161915.1	0.000985999	-0.00393448	0.978238	0.441654	0.00875173
700	AL163953.3	0.0002302	NA	0.970002	0.880852	0.00414556
701	AL353354.2	0.00146255	0.000139716	0.960074	1	0.00644864
702	AL354822.1	-0.00436535	0.00643443	0.13964	0.324123	0.00598802
703	AL357673.1	0.00280909	-0.0123378	0.313351	0.0237733	0.0271764
704	AL358113.1	0.00340549	-0.000941152	0.711747	0.830162	0.00368494
705	AL441883.1	0.000473734	NA	0.927406	0.950654	0.00368494
706	AL590822.1	0.00122853	0.000639135	0.919629	0.9679	0.00322432
707	AL590822.2	0.000870923	-0.00348863	0.942461	0.43838	0.00690926
708	AL592183.1	-0.00503122	0.0287133	0.341353	0.0284362	0.0787655
709	AL627309.1	-0.00169126	0.00471285	0.104385	0.0303075	0.00230309
710	AL645728.1	-0.00513196	0.007924	0.179541	0.420092	0.00875173
711	ALAD	0.00475126	-0.0702367	0.378487	3.92525e-07	0.200829
712	ALAS1	0.00311814	-0.0264898	0.525557	0.000494594	0.173653
713	ALCAM	0.00616227	-0.264293	0.000740038	4.44469e-11	0.698296
714	ALDH16A1	0.0469195	-0.0135504	0.0567327	0.187377	0.108245
715	ALDH18A1	-0.0880956	-0.0630516	0.0221858	1.05822e-07	0.345924
716	ALDH1A1	0.0220064	-0.0912517	0.690927	0.0148994	0.229387
717	ALDH1A2	-0.0568471	-0.015981	0.195166	0.344536	0.179641
718	ALDH1A3	-0.0149561	0.110533	0.110014	4.28934e-08	0.0561953
719	ALDH1B1	-0.0274796	-0.0281445	0.249564	0.0234919	0.101336
720	ALDH1L1	-0.0263942	-0.023668	0.194091	0.0213258	0.0400737
721	ALDH1L2	-0.0135566	0.011289	0.135772	0.62897	0.0221096
722	ALDH2	0.0630577	-0.114511	0.284336	1.03378e-06	0.391985
723	ALDH3A1	0.000438393	-0.000903051	1	0.979135	0.00690926
724	ALDH3A2	0.00603574	-0.139276	0.847075	3.37326e-08	0.3883
725	ALDH3B1	0.108311	-0.0299432	7.7716e-06	5.1914e-05	0.0571165
726	ALDH3B2	-0.00796969	-0.0401156	0.755901	0.00404757	0.0990327
727	ALDH4A1	0.0303856	-0.00890011	0.0745577	0.0242514	0.0474436
728	ALDH5A1	-0.0646345	-0.0734564	0.0715491	4.17521e-05	0.145094
729	ALDH6A1	-0.193045	-0.276896	1.29389e-06	1.60734e-14	0.536158
730	ALDH7A1	0.0155298	-0.0544589	0.644246	0.000137262	0.294795
731	ALDH8A1	-2.39879e-05	0.00549456	0.78837	0.385207	0.00690926
732	ALDH9A1	0.0297743	-0.0812073	0.125087	1.30392e-05	0.315983
733	ALDOA	0.222924	0.129172	1.53892e-08	0.00300226	0.786734
734	ALDOC	0.0138129	-0.00461401	0.22099	0.0383388	0.00783049
735	ALG1	0.0142796	-0.0252334	0.550149	0.0696125	0.0736988
736	ALG10	-0.00892544	-0.00380902	0.496297	0.913536	0.0175035
737	ALG10B	-0.00448788	-0.00376342	0.892756	0.887768	0.0179641
738	ALG11	-0.0228426	-0.0367097	0.456458	0.00209446	0.0750806
739	ALG12	-0.00468519	-0.0216023	0.0299457	1.32759e-06	0.0875173
740	ALG13	-0.0455373	-0.0215857	0.0505428	0.000913987	0.181483
741	ALG14	3.50056e-05	-0.00703616	0.111008	0.00203067	0.113312
742	ALG1L	0.00439428	-0.000886601	0.698086	0.937929	0.00644864
743	ALG2	-0.0301046	-0.0717419	0.115828	3.1213e-07	0.269
744	ALG3	0.030929	-0.0465495	0.387112	2.30581e-06	0.108706
745	ALG5	0.0201525	-0.0609197	0.105804	1.12858e-05	0.240442
746	ALG6	-0.000373617	-0.031905	0.801462	0.0182747	0.0847536
747	ALG8	0.00814492	-0.0556676	0.769595	1.86482e-05	0.162598
748	ALKBH1	-0.0129626	-0.0111741	0.535913	0.390749	0.0506679
749	ALKBH2	-0.00852926	-0.00766457	0.582773	0.858994	0.0663289
750	ALKBH3	-0.000342207	-0.0155364	0.371479	0.0155292	0.0953478
751	ALKBH4	0.00800184	-0.0427117	0.520266	0.000139158	0.07462
752	ALKBH5	-0.0553134	-0.0622523	0.262319	0.000114961	0.311377
753	ALKBH6	-0.00690621	-0.000453699	0.770436	0.60902	0.0327038
754	ALKBH7	0.0797723	-0.0418037	0.0201735	0.00168531	0.229848
755	ALKBH8	-0.0252775	-0.0261359	0.298342	0.00091253	0.080608
756	ALMS1	-0.00098545	-0.06898	0.525914	2.33327e-06	0.165362
757	ALMS1-IT1	-0.000839496	0.00182771	0.952711	0.858272	0.00414556
758	ALOX5	-0.00452398	0.00918676	0.779677	0.207406	0.0234915
759	ALOX5AP	0.00522365	0.00052939	0.321254	0.964088	0.00552741
760	ALPK1	0.0303236	-0.043377	0.50741	0.00810378	0.126209
761	ALPK3	0.0244939	-0.0113896	0.105554	0.0217523	0.0769231
762	ALPL	-0.141786	-0.220574	0.0003985	7.12695e-10	0.270843
763	ALPP	-0.0128892	-0.00647282	0.21667	0.42803	0.0110548
764	ALPPL2	NA	NA	0.298978	0.116678	0.00552741
765	ALS2	0.0100411	-0.0474606	0.718015	1.76087e-05	0.128052
766	ALS2CL	0.0234625	-0.0130539	0.0661856	0.0185675	0.031322
767	ALS2CR11	0.000100844	NA	0.884906	1	0.00322432
768	ALS2CR12	0.0021466	-0.00275256	0.936976	0.605452	0.00598802
769	ALYREF	0.0114037	0.0241842	0.055414	6.52866e-05	0.0994933
770	AMACR	0.00369581	-0.00287817	0.805728	0.190842	0.0221096
771	AMBP	0.00131654	0.00358753	0.896165	0.385486	0.00552741
772	AMBRA1	-0.00222672	0.00235851	0.996168	0.164699	0.112851
773	AMD1	-0.127228	-0.206562	0.00651766	2.44768e-08	0.565177
774	AMDHD2	0.0129348	-0.017338	0.631763	0.0192374	0.0506679
775	AMER1	-0.0166569	-0.0317953	0.463805	0.0169753	0.052971
776	AMFR	0.113415	-0.0798409	0.00102011	5.87442e-06	0.310917
777	AMH	0.000831254	NA	0.818152	0.913192	0.0027637
778	AMICA1	0.00335037	-0.00158561	0.818152	0.805218	0.00552741
779	AMIGO1	0.0180192	-0.0084087	0.345471	0.259554	0.021649
780	AMIGO2	0.18374	-0.0307817	6.31179e-12	0.00348485	0.174574
781	AMMECR1	0.061732	-0.0329821	0.0153103	0.00128346	0.114694
782	AMMECR1L	0.0186446	-0.0349039	0.0846	5.29183e-08	0.166283
783	AMN	0.00111035	-0.00122987	0.970002	0.914894	0.0110548
784	AMN1	-0.024765	-0.0170629	0.159917	0.0350659	0.100415
785	AMOT	-0.104471	-0.129324	0.00236417	3.53594e-09	0.180562
786	AMOTL1	-0.0192806	-0.130089	0.337864	2.61107e-10	0.268079
787	AMOTL2	0.081708	-0.0439202	0.0210266	0.00334538	0.232612
788	AMPD2	-0.0036295	-0.00261572	0.137014	0.0293168	0.0925841
789	AMPD3	-0.00488272	-0.0356208	0.965711	0.00276005	0.0538922
790	AMPH	0.000835733	-0.00749765	0.94616	0.551316	0.0207278
791	AMT	-0.000177602	-0.018259	0.837812	0.100671	0.122985
792	AMY2B	-0.00507053	-0.00475097	0.276832	0.265709	0.0202672
793	AMZ1	0.0119225	-0.000776833	0.0449993	0.271038	0.00414556
794	AMZ2	0.0348887	-0.0846253	0.27422	1.03224e-08	0.203593
795	ANAPC1	-0.0353673	0.0138432	0.0538125	0.0058742	0.0824505
796	ANAPC10	-0.0182258	-0.0197959	0.140181	0.000134794	0.0603409
797	ANAPC11	0.143876	-0.106364	3.89127e-05	8.28022e-09	0.369876
798	ANAPC13	-0.0196001	-0.0495617	0.86383	0.00257738	0.245509
799	ANAPC15	0.0472658	-0.00628197	0.0401712	0.131249	0.136343
800	ANAPC16	-0.000955297	-0.156061	0.257129	2.30652e-11	0.401658
801	ANAPC2	-0.000523721	-0.00375924	1	0.535284	0.0617227
802	ANAPC4	-0.512327	-0.242372	1.4945e-28	1.91658e-10	0.647628
803	ANAPC5	-0.0619515	-0.0862332	0.185273	4.42194e-07	0.454629
804	ANAPC7	0.0200051	-0.0631272	0.52429	2.18626e-05	0.234915
805	ANG	0.0353679	5.31639e-05	0.0485739	0.0777221	0.0617227
806	ANGEL1	0.00574508	-0.00713329	0.949852	0.385254	0.0681713
807	ANGEL2	-0.00232142	-0.0672091	0.8848	6.80713e-07	0.135882
808	ANGPT1	-0.0011173	-0.0117937	0.330357	0.000652917	0.0211884
809	ANGPT2	-0.000216381	0.0245231	0.595339	0.0667301	0.0262552
810	ANGPTL1	-0.0071739	0.0572698	0.0330071	5.91639e-06	0.0207278
811	ANGPTL2	0.0145974	-0.0155842	0.229266	0.0169395	0.0732381
812	ANGPTL4	0.00425109	0.00993246	0.191941	0.0303271	0.0442193
813	ANGPTL6	0.00154505	NA	0.629406	0.692827	0.0027637
814	ANK1	0.00316127	-0.000569588	0.595339	0.811306	0.00230309
815	ANK2	0.00132181	-0.0138253	0.976949	0.460474	0.058959
816	ANK3	-0.212437	-0.409507	0.000780646	8.46314e-27	0.506218
817	ANKAR	-0.00601495	-0.0121789	0.723675	0.0531093	0.0308614
818	ANKDD1A	0.00722658	-0.000802771	0.31541	0.233019	0.00644864
819	ANKDD1B	0.0135282	-0.0027352	0.117009	0.0852119	0.00552741
820	ANKEF1	-0.00729408	-0.027362	0.95646	0.103008	0.0760018
821	ANKFN1	-0.0623583	-0.052535	0.000601561	1.20922e-08	0.0626439
822	ANKFY1	-0.033183	-0.0763265	0.58994	1.07915e-06	0.20912
823	ANKH	-0.0575499	-0.0405994	0.0600235	0.0170192	0.145555
824	ANKHD1	0.0130439	0.00431788	0.472088	0.834482	0.0350069
825	ANKHD1-EIF4EBP3	-4.29266e-05	NA	1	0.813366	0.00460617
826	ANKIB1	0.0290789	-0.125564	0.508717	2.7439e-08	0.383234
827	ANKLE1	0.00321753	-0.00080162	0.779634	0.568589	0.00414556
828	ANKLE2	0.0227223	-0.0694385	0.0615055	1.70108e-06	0.369876
829	ANKMY1	0.00256959	-0.0196986	0.457979	0.0057927	0.0621833
830	ANKMY2	-0.042842	-0.0323104	0.191115	0.0158368	0.1193
831	ANKRA2	-0.0851882	-0.123426	0.00316421	2.70842e-12	0.175956
832	ANKRD1	-0.00179807	-0.000892468	0.905366	0.750943	0.00506679
833	ANKRD10	0.0194673	0.0660188	0.757577	3.94844e-06	0.309074
834	ANKRD10-IT1	-0.0102868	0.01895	0.0775652	0.000741136	0.0230309
835	ANKRD11	0.150863	-0.187782	0.000410144	3.63763e-15	0.543068
836	ANKRD12	0.116821	-0.191817	0.00214857	1.0314e-14	0.501612
837	ANKRD13A	0.00566332	-0.0475599	0.0169925	2.37462e-06	0.173192
838	ANKRD13B	-0.00404124	0.0025005	0.856087	0.613706	0.0350069
839	ANKRD13C	-0.0142307	-0.0719878	0.5609	0.0011129	0.186089
840	ANKRD13D	0.0417824	-0.030951	0.138972	0.00129515	0.118379
841	ANKRD16	-0.0095827	-0.0116204	0.726267	0.023346	0.0718563
842	ANKRD17	-0.0156879	-0.177587	0.001107	1.2163e-14	0.522801
843	ANKRD18B	0.000522703	0.00316561	0.989455	0.491137	0.00460617
844	ANKRD20A4	-0.000448031	-0.00102186	1	0.947278	0.00368494
845	ANKRD22	0.0756029	-0.00906382	1.87218e-07	7.94532e-05	0.0244127
846	ANKRD23	0.00182733	-0.00315117	0.956528	0.563445	0.00644864
847	ANKRD24	-0.00444549	NA	0.627298	0.269009	0.0101336
848	ANKRD26	0.0195725	-0.0489949	0.832408	0.002139	0.172731
849	ANKRD27	0.00144826	-0.0349254	0.818152	0.00359186	0.116076
850	ANKRD28	0.022105	-0.10776	0.383873	2.72805e-11	0.255182
851	ANKRD29	-0.0217038	-0.0198705	0.297047	0.122192	0.0400737
852	ANKRD31	0.000282559	NA	0.947982	0.689493	0.00552741
853	ANKRD32	0.00190341	-0.0378147	0.517926	0.000813665	0.0727775
854	ANKRD34A	0.00105177	NA	0.927406	0.950654	0.00368494
855	ANKRD35	-0.109504	-0.0532477	1.7726e-05	0.00689889	0.14187
856	ANKRD36	-0.0224476	0.0566512	0.141362	5.60382e-05	0.103178
857	ANKRD36C	0.000509272	0.038992	0.996003	0.00425229	0.0833717
858	ANKRD37	0.0595749	-0.0357442	0.0680338	0.00702189	0.14187
859	ANKRD39	-0.00632411	0.00161202	0.237662	0.000428099	0.0386918
860	ANKRD40	0.0933373	-0.088459	0.00638038	1.34334e-09	0.191617
861	ANKRD42	-0.0275118	-0.0282648	0.259607	0.00178042	0.110548
862	ANKRD44	-0.00652073	-0.00335263	0.61349	0.828628	0.0165822
863	ANKRD45	-0.00477994	NA	0.956528	0.000970554	0.011976
864	ANKRD46	-0.00574047	-0.0231196	0.605977	0.00154842	0.0663289
865	ANKRD49	0.0376395	-0.0501814	0.270713	4.31011e-05	0.117457
866	ANKRD50	-8.81857e-05	-0.0737466	0.505821	1.04705e-06	0.143713
867	ANKRD52	0.032555	-0.0312554	0.360376	0.000248375	0.124827
868	ANKRD54	0.0272388	-0.0347258	0.13209	0.00452935	0.120682
869	ANKRD55	0.0218516	-0.00113621	5.79915e-06	0.537906	0.00921234
870	ANKRD6	0.0407759	-0.0413777	0.177145	1.81038e-05	0.0815292
871	ANKRD65	-0.0011557	-0.00893779	0.477868	0.469018	0.0188853
872	ANKRD66	-0.00295739	NA	0.746337	0.00298166	0.00829111
873	ANKRD9	0.030828	-0.0106365	0.111744	0.023816	0.0483648
874	ANKS1A	0.0475981	-0.142129	0.114396	3.65587e-11	0.259788
875	ANKS1B	-0.00720082	-0.0219725	0.898632	0.00318062	0.0244127
876	ANKS3	-0.00636826	0.0114732	0.399735	0.129841	0.0893597
877	ANKS6	0.00229073	-0.0308546	0.955698	0.074684	0.0953478
878	ANKUB1	0.0126742	-0.0100082	0.474028	0.0367653	0.0128973
879	ANKZF1	0.0277951	-0.0719949	0.546674	6.31387e-08	0.160295
880	ANLN	-0.00990719	0.00228585	0.84795	0.997539	0.0548135
881	ANO1	-0.0958044	-0.101442	0.074758	0.000104823	0.312759
882	ANO1-AS1	0.000159803	0.00190577	0.129194	0.0647718	0.00829111
883	ANO10	-0.093815	-0.155482	0.0102134	7.12761e-13	0.248273
884	ANO2	-0.00184872	0.000797081	0.716913	0.964651	0.00322432
885	ANO3	-0.00571741	-0.00463316	0.541851	0.814749	0.0105942
886	ANO4	-0.00245734	-0.0141819	0.81498	0.197164	0.0234915
887	ANO5	-0.0135193	-0.0100148	0.412193	0.596882	0.0248733
888	ANO6	-0.0332563	0.00064777	0.38494	0.00553432	0.145094
889	ANO7	0.00257558	NA	0.567898	0.722407	0.00644864
890	ANO8	0.00369761	0.000745838	0.956777	0.283442	0.0414556
891	ANO9	0.0168457	0.00852156	0.256347	0.360862	0.0483648
892	ANP32A	-0.0598446	-0.129752	0.11954	5.84691e-09	0.419622
893	ANP32B	0.123564	-0.136137	2.5876e-05	3.0934e-12	0.55965
894	ANP32E	-0.10725	-0.163133	0.0169696	4.28259e-11	0.306771
895	ANPEP	-0.000709401	0.00212725	0.982406	0.490614	0.0161216
896	ANTXR1	0.122836	-0.0847326	0.00296279	5.43669e-05	0.253339
897	ANTXR2	-0.0190699	0.0143067	0.685373	0.000118807	0.136803
898	ANXA1	-0.187435	0.27013	0.00141413	1.99381e-08	0.580838
899	ANXA11	0.237227	-0.158695	2.47167e-10	2.34671e-08	0.535698
900	ANXA13	0.00297308	-0.00205165	0.841593	0.451283	0.0027637
901	ANXA2	0.468253	0.202616	1.11524e-17	4.9285e-07	0.869645
902	ANXA2R	0.0034683	-0.001303	0.845565	0.674008	0.00690926
903	ANXA3	0.0260005	-0.0464083	0.383873	0.00213365	0.14187
904	ANXA4	0.441421	0.129304	1.58773e-24	0.00613015	0.553662
905	ANXA5	-0.190373	-0.117519	7.21973e-06	0.00560307	0.747582
906	ANXA6	-0.00855823	0.0315174	0.653147	0.000217913	0.0967296
907	ANXA7	-0.0273819	-0.055996	0.703582	0.00377167	0.322893
908	ANXA9	0.00737343	0.00172039	0.58931	0.826269	0.0193459
909	AOAH	-0.00278635	-0.000138986	0.767752	1	0.00552741
910	AOC1	0.168548	-0.0111909	4.01706e-15	0.000766806	0.0446799
911	AOC2	0.00309708	0.00177916	0.700245	0.823263	0.00644864
912	AOC3	0.00531896	0.0227366	0.68209	0.00852817	0.0234915
913	AOX1	0.0786359	0.00308858	6.99186e-14	0.0329565	0.049286
914	AP000240.9	0.00316127	-0.000569588	0.595339	0.811306	0.00230309
915	AP000254.8	-0.00206281	-0.00319228	0.960821	0.767992	0.00736988
916	AP000330.8	0.00791067	-0.000895812	0.260601	0.601401	0.00506679
917	AP000344.3	-9.97336e-05	-0.00481013	0.990931	0.35584	0.00690926
918	AP000349.1	0.00257881	NA	0.668117	0.805218	0.00506679
919	AP000350.4	0.0311725	-0.0075675	0.0333421	0.203814	0.031322
920	AP000350.5	-0.000984108	0.00169565	0.902452	0.846996	0.00322432
921	AP000442.1	-0.00112789	NA	0.885479	0.616785	0.00460617
922	AP000487.5	0.00135928	NA	0.891888	0.981808	0.00460617
923	AP000525.9	-0.00106032	0.00244734	0.78485	0.560906	0.00230309
924	AP000662.4	-0.00146738	0.00105462	0.877071	0.854653	0.00368494
925	AP000688.29	0.000296222	0.00627457	0.981528	0.0361753	0.00552741
926	AP000692.10	0.000693223	NA	0.926	0.895699	0.00644864
927	AP000692.9	-0.000136909	0.00252509	0.995874	0.55143	0.0027637
928	AP000704.5	0.00284402	-0.00125806	0.78485	0.699851	0.00322432
929	AP000769.1	-0.00184872	0.000797081	0.716913	0.964651	0.00322432
930	AP000769.7	-0.000335337	0.00234861	0.983298	0.684443	0.00322432
931	AP001053.11	0.00590979	-0.000157465	0.564316	1	0.00921234
932	AP001062.7	0.0208841	-0.0103074	0.0693222	0.0714976	0.0340857
933	AP001065.2	0.00861499	-0.0051162	0.35222	0.0950732	0.00829111
934	AP001258.4	-0.00744706	-0.0154337	0.924934	0.136109	0.0340857
935	AP001347.6	-0.0105196	-0.00152523	0.171084	0.696324	0.0115154
936	AP001372.2	-0.00543089	-0.0342832	0.647964	0.00119805	0.0755412
937	AP001615.9	NA	-6.91527e-05	0.000280795	0.357192	0.00644864
938	AP001816.1	0.0207693	-0.00663439	0.17062	0.197997	0.0244127
939	AP003068.23	0.00381008	0.00203803	0.68352	0.833972	0.00829111
940	AP003068.6	0.00127152	0.000920665	0.694015	0.74078	0.0027637
941	AP003068.9	0.00501576	6.70266e-05	0.446264	1	0.00552741
942	AP003733.1	0.00225729	0.000749556	0.868683	0.910197	0.00690926
943	AP006222.2	0.000678823	NA	0.884906	1	0.00322432
944	AP006621.5	0.00663958	-0.00741951	0.870063	0.462213	0.0248733
945	AP1AR	-0.0294293	-0.0594336	0.447727	0.00020795	0.168125
946	AP1B1	0.0703213	-0.0763466	0.0972543	2.2067e-05	0.251036
947	AP1G1	0.0166395	-0.11794	0.469844	6.49366e-11	0.338093
948	AP1G2	0.0301503	-0.0778445	0.236026	2.15211e-07	0.218793
949	AP1M1	0.0357577	-0.0309832	0.146869	0.000348563	0.0925841
950	AP1M2	0.124079	-0.0643046	7.82459e-05	1.91826e-06	0.269922
951	AP1S1	0.00406864	-0.015128	0.424201	0.00435613	0.0898204
952	AP1S2	-0.0427241	-0.0186112	0.0978169	0.0138637	0.120221
953	AP1S3	-0.00833442	-0.0184826	0.81498	0.0607588	0.046983
954	AP2A1	0.0135317	-0.0239066	0.138127	2.42353e-05	0.113772
955	AP2A2	0.0651727	-0.0692156	0.159412	1.60608e-05	0.297559
956	AP2B1	0.0580238	-0.0943633	0.321829	1.60879e-07	0.362506
957	AP2M1	0.0741555	-0.082224	0.119151	1.18137e-09	0.526946
958	AP2S1	0.0570352	-0.0319139	0.131964	0.00149691	0.246891
959	AP3B1	-0.087054	-0.14464	0.0408927	4.94689e-12	0.334869
960	AP3B2	0.00146189	NA	0.927406	0.950654	0.00368494
961	AP3D1	0.126531	-0.200556	0.00442032	1.47319e-13	0.514049
962	AP3M1	-0.0122938	-0.0492242	0.926	4.29348e-05	0.187011
963	AP3M2	0.050918	-0.0323134	0.0662071	0.00150807	0.0916628
964	AP3S1	0.0194741	-0.0779456	0.533434	5.59276e-07	0.202211
965	AP3S2	0.0366162	-0.0192092	0.0821165	0.000984451	0.0677107
966	AP4B1	-0.014824	-0.0036106	0.433963	0.0652698	0.0700138
967	AP4E1	-0.010864	-0.0170558	0.0893426	3.07345e-06	0.0704744
968	AP4M1	0.0214308	-0.012063	0.0109986	8.16868e-05	0.0999539
969	AP4S1	-0.00485975	-0.00386091	0.274309	0.0981449	0.0262552
970	AP5B1	-0.0112906	-0.00674014	0.707877	0.424369	0.049286
971	AP5M1	-0.0401918	-0.0735969	0.142504	4.50858e-06	0.170428
972	AP5S1	0.0326476	-0.0243619	0.206935	0.0103234	0.0612621
973	AP5Z1	0.0117238	-0.0115595	0.45146	0.418171	0.0796868
974	APAF1	-0.0145539	-0.0600995	0.366885	0.000242798	0.132658
975	APBA1	-0.00596552	-0.0039661	0.718015	0.791487	0.0110548
976	APBA2	-0.00688711	-0.00370591	0.853029	0.142012	0.0667895
977	APBA3	0.00885062	-0.000920886	0.447515	1	0.0465223
978	APBB1	0.00462962	-0.00402509	0.964874	0.344548	0.0474436
979	APBB1IP	0.00101489	0.00553672	0.677184	0.425272	0.0105942
980	APBB2	-0.0321437	-0.0185525	0.215531	5.85939e-06	0.113312
981	APBB3	-0.00766266	-0.0141612	0.773599	0.399414	0.0502073
982	APC	0.00785251	-0.142474	0.949852	4.49508e-12	0.300783
983	APC2	-0.000401663	0.00221129	0.947982	0.624963	0.00230309
984	APCDD1	-0.0955901	0.0385093	0.0715491	0.570308	0.264394
985	APEH	0.0804078	-0.0637052	0.0237154	0.000149551	0.247351
986	APEX1	-0.0489083	-0.0255282	0.114358	1.44052e-09	0.534777
987	APEX2	-0.0259831	-0.040992	0.341463	0.000109637	0.0787655
988	APH1A	0.0329926	-0.0403119	0.121843	1.4027e-06	0.296177
989	APH1B	-0.013811	-0.00150492	0.530225	0.446197	0.0423768
990	API5	-0.0934979	-0.0939239	0.00934339	3.06786e-07	0.256564
991	APIP	-0.029025	-0.0277981	0.039198	0.000468637	0.0985721
992	APITD1	0.0199295	-0.0305598	0.631333	0.00178975	0.0741594
993	APLF	0.00336763	-0.024549	0.902804	0.000656656	0.0479042
994	APLN	-0.00199567	NA	0.853047	0.527272	0.00690926
995	APLNR	-0.00407866	-0.00621296	0.901658	0.584358	0.0110548
996	APLP1	-0.00266431	NA	0.73285	0.407863	0.00644864
997	APLP2	0.340817	-0.140675	5.45607e-26	0.000106717	0.913404
998	APMAP	0.0952632	-0.0423584	0.000119423	0.00186996	0.285583
999	APOA1	0.0002302	-0.000511484	1	0.99138	0.00414556
1000	APOA1BP	0.110896	-0.0842436	0.000585083	2.15777e-06	0.267619
1001	APOB	NA	-0.00425538	0.00122086	0.000635797	0.0179641
1002	APOBEC3B	0.00923167	0.0140819	0.267954	0.1117	0.027637
1003	APOBEC3C	0.0419698	-0.0628941	0.388087	0.000357966	0.214187
1004	APOBEC3D	0.00523658	-0.00286235	0.926	0.955027	0.0350069
1005	APOBEC3F	0.00603292	-0.011221	0.518189	0.0173528	0.0460617
1006	APOBEC3G	0.00872052	0.00209853	0.866106	0.987612	0.0584984
1007	APOBEC4	0.00541514	-0.00849563	0.795294	0.0395377	0.00783049
1008	APOBR	0.000946657	-9.43765e-05	0.927406	0.900974	0.00506679
1009	APOC1	0.00512782	0.0311573	0.526044	0.000110818	0.031322
1010	APOD	0.0372859	0.0585524	0.0325687	0.00427214	0.111009
1011	APOE	0.0317598	0.136879	0.28067	3.90037e-08	0.214648
1012	APOL1	-0.00802892	-0.0307126	1.23658e-07	0.813366	0.54491
1013	APOL2	0.0813393	-0.143774	0.100605	2.57121e-08	0.326117
1014	APOL3	0.0562348	-0.0123103	0.000851183	0.000941214	0.0299401
1015	APOL4	-0.159679	-0.158932	5.5655e-06	3.25508e-12	0.269922
1016	APOL6	0.00501228	-0.0881696	0.240757	8.16684e-09	0.215569
1017	APOLD1	-8.60298e-05	0.00174987	0.463805	0.955627	0.0152004
1018	APOM	0.000844104	NA	0.968641	0.631354	0.0101336
1019	APOO	0.0439693	-0.0335237	0.232208	0.058797	0.142791
1020	APOOL	-0.0103273	-0.0351784	0.395358	0.00148114	0.0713957
1021	APOPT1	-0.0281136	-0.141994	0.204262	8.38825e-10	0.297559
1022	APP	-0.0745313	0.105707	0.28067	0.00350944	0.762782
1023	APPBP2	-0.0171332	-0.10008	0.324706	3.08518e-09	0.309995
1024	APPL1	-0.0208097	-0.173939	0.214073	4.18174e-14	0.379549
1025	APPL2	0.0113219	-0.0697447	0.92482	4.61183e-05	0.222018
1026	APRT	0.0202185	0.0638334	0.614962	2.51194e-05	0.360663
1027	APTX	0.0082887	-0.0429972	0.332545	0.00334272	0.173192
1028	AQP11	0.0002302	NA	0.970002	0.880852	0.00414556
1029	AQP3	0.0012852	0.095001	0.196003	2.53208e-07	0.136343
1030	AQP5	0.0252566	-0.00965508	0.459657	0.765892	0.0663289
1031	AQP8	0.00164987	NA	0.619693	0.711028	0.00368494
1032	AQP9	0.000832725	NA	0.985888	0.787285	0.00736988
1033	AQR	-0.0072252	-0.0805487	0.916392	2.9515e-06	0.250115
1034	AR	-0.0295935	-0.0484314	0.67031	0.0433245	0.18655
1035	ARAF	0.0177515	-0.0319537	0.700347	0.0019286	0.134961
1036	ARAP1	-0.00102437	-0.0400777	0.406215	1.41447e-05	0.123445
1037	ARAP2	0.0328452	-0.0500223	0.383747	1.18156e-06	0.165822
1038	ARAP3	-0.00349722	-0.00405137	0.691041	0.959137	0.046983
1039	ARC	0.0107116	0.0171519	0.0728096	0.00512526	0.027637
1040	ARCN1	-0.136841	-0.214779	4.5963e-05	3.89139e-14	0.535237
1041	AREL1	-0.0100835	0.00642275	0.427627	0.000233195	0.122064
1042	ARF1	0.0408114	-0.0724506	0.2735	0.101304	0.863657
1043	ARF3	0.11504	-0.105799	0.000770282	2.96014e-09	0.260709
1044	ARF4	0.0409221	-0.142641	0.442579	5.94729e-09	0.561032
1045	ARF5	-0.00558777	-0.0330931	0.455116	1.53439e-07	0.127591
1046	ARF6	0.0469782	-0.0478234	0.176304	4.45478e-05	0.183786
1047	ARFGAP1	0.056901	-0.106907	0.0959452	5.32103e-08	0.244127
1048	ARFGAP2	-0.0138177	-0.0947773	0.831476	6.58827e-06	0.226624
1049	ARFGAP3	-0.0572809	-0.132659	0.108689	8.06949e-13	0.485491
1050	ARFGEF1	0.0821434	-0.13535	0.0981354	7.71274e-10	0.415477
1051	ARFGEF2	0.0214958	-0.119526	0.572422	6.76486e-10	0.285583
1052	ARFIP1	-0.0328331	-0.186742	0.0179438	5.12112e-16	0.374942
1053	ARFIP2	-0.0101193	-0.00750942	0.131763	3.38841e-05	0.150161
1054	ARFRP1	0.0172851	-0.00877568	0.331833	0.0246271	0.124827
1055	ARG2	0.136198	0.103561	1.26859e-06	1.98429e-08	0.285122
1056	ARGLU1	-0.1318	-0.0561244	0.000871035	8.16684e-09	0.631967
1057	ARHGAP1	0.0387066	-0.0505483	0.348558	3.74796e-05	0.214648
1058	ARHGAP10	-0.0159597	-0.0500347	0.747371	4.9729e-05	0.162598
1059	ARHGAP11A	-0.0156856	-0.0206896	0.758924	0.349563	0.0506679
1060	ARHGAP11B	-0.0108283	-0.0102199	0.545141	0.487441	0.0202672
1061	ARHGAP12	0.086508	-0.127516	0.0253965	8.82401e-11	0.268079
1062	ARHGAP15	-0.006643	-0.0164518	0.910079	0.0139459	0.0170428
1063	ARHGAP17	-0.0170368	-0.0652733	0.0229112	1.48149e-09	0.310456
1064	ARHGAP18	-0.0545972	-0.101762	0.198487	1.48419e-05	0.210502
1065	ARHGAP19	-0.0253793	-0.0263451	0.378145	0.00871277	0.0792262
1066	ARHGAP20	-0.0288691	-0.0185014	0.2735	0.065876	0.0672501
1067	ARHGAP21	0.0352582	-0.0771123	0.600947	3.02498e-06	0.271764
1068	ARHGAP22	0.00151607	-0.00333551	0.941081	0.563445	0.00644864
1069	ARHGAP23	-0.0089648	0.0155398	0.00133903	0.138239	0.0211884
1070	ARHGAP24	0.0129563	-0.00223577	0.495361	0.830162	0.0327038
1071	ARHGAP25	-0.000728362	-0.000839505	0.332941	0.99138	0.00690926
1072	ARHGAP26	-0.122806	-0.166445	0.0411774	5.54835e-09	0.396131
1073	ARHGAP27	0.0325295	-0.0223376	0.233005	0.0254437	0.0838323
1074	ARHGAP28	-0.00793844	0.00238251	0.819087	0.4374	0.0363888
1075	ARHGAP29	0.194924	-0.0327448	4.34021e-12	0.000273434	0.155689
1076	ARHGAP30	-0.00667139	0.0152281	0.271712	0.22021	0.0170428
1077	ARHGAP31	-0.000801952	-0.00352136	0.228501	0.910542	0.0179641
1078	ARHGAP32	0.00336273	-0.0886714	0.197449	3.40224e-09	0.198526
1079	ARHGAP33	0.00294004	-0.00724438	0.949415	0.172051	0.0115154
1080	ARHGAP35	-0.139644	-0.322923	0.0129828	8.62981e-21	0.459235
1081	ARHGAP39	0.0090196	-0.0212269	0.716913	0.110902	0.0506679
1082	ARHGAP4	-0.00303183	0.00102948	0.925904	0.626287	0.0184247
1083	ARHGAP40	-0.000555361	NA	0.921427	0.736913	0.00230309
1084	ARHGAP42	0.00288628	-0.00670436	0.845138	0.00980526	0.0690926
1085	ARHGAP44	0.00390904	-0.0206642	0.956077	0.0276211	0.0363888
1086	ARHGAP5	-0.0903741	-0.254733	0.0450579	1.23071e-16	0.570244
1087	ARHGAP5-AS1	0.000866464	-0.0018993	0.978238	0.902669	0.0128973
1088	ARHGAP6	-0.00158415	-0.00681962	0.176787	0.0103449	0.0115154
1089	ARHGAP8	0.00220348	0.00484987	0.931944	0.820663	0.0244127
1090	ARHGAP9	-0.00672385	0.00526387	0.302881	0.78666	0.0101336
1091	ARHGDIA	0.0805556	-0.062015	0.0533101	1.83142e-06	0.369876
1092	ARHGDIB	-0.000722063	0.00853445	1	0.752856	0.0465223
1093	ARHGEF1	-0.000702202	-0.0171614	0.286635	5.18268e-05	0.101796
1094	ARHGEF10	-0.00921598	-0.0126739	0.780297	0.0322652	0.0976509
1095	ARHGEF10L	0.00102904	-0.00920761	0.79929	0.0179245	0.0626439
1096	ARHGEF11	-0.0314582	-0.0159609	0.283745	0.000148345	0.111469
1097	ARHGEF12	-0.082356	-0.180782	0.134521	4.51536e-18	0.58176
1098	ARHGEF15	-0.0103731	-0.0404771	0.670587	0.0828911	0.0925841
1099	ARHGEF16	0.0211584	-0.00656451	0.110145	0.283967	0.090281
1100	ARHGEF17	0.00408818	-0.00740206	0.652081	0.000351025	0.110088
1101	ARHGEF18	0.0278735	-0.0339788	0.202431	0.00675532	0.0888991
1102	ARHGEF19	0.00930933	0.00616269	0.116042	0.0251857	0.113772
1103	ARHGEF2	0.0522714	0.009584	0.0216549	0.0309593	0.125288
1104	ARHGEF25	-0.0221706	0.0220433	0.0795632	0.0108804	0.0446799
1105	ARHGEF26	-0.0135614	-0.00951855	0.498578	0.0226996	0.0423768
1106	ARHGEF26-AS1	0.000665861	NA	0.981528	0.0771262	0.0027637
1107	ARHGEF28	0.0674455	-0.0493735	0.0168366	3.90383e-07	0.139106
1108	ARHGEF3	-0.00273308	-0.0773178	0.94025	7.94077e-06	0.20912
1109	ARHGEF33	-0.00207436	0.00334276	0.176791	0.735387	0.00506679
1110	ARHGEF35	-0.0335278	-0.0289275	0.00932847	0.00037466	0.0354675
1111	ARHGEF37	-0.0360224	-0.0540091	0.0287805	3.38138e-07	0.113312
1112	ARHGEF38	0.029488	-0.015889	0.236064	0.0153504	0.0612621
1113	ARHGEF38-IT1	0.00268747	-0.000558201	0.284184	0.162585	0.00460617
1114	ARHGEF39	0.0108474	-0.000564594	0.349778	0.857056	0.0225702
1115	ARHGEF4	-0.00486943	0.00436777	0.872659	0.761902	0.0248733
1116	ARHGEF40	-0.00477992	-0.0278943	0.304917	0.106826	0.0741594
1117	ARHGEF5	0.0270825	-0.0666673	0.486484	4.01178e-05	0.176877
1118	ARHGEF6	0.00265835	-0.000633981	0.361703	0.0358437	0.0299401
1119	ARHGEF7	0.0083095	-0.0657614	0.53822	8.37957e-07	0.233072
1120	ARHGEF9	-0.0165519	-0.0452405	0.82862	0.00788806	0.103639
1121	ARID1A	-0.0348622	-0.132776	0.7206	6.31075e-08	0.401198
1122	ARID1B	-0.0703184	-0.072828	0.0411774	2.82834e-07	0.309074
1123	ARID2	0.0251794	-0.0943811	0.384144	9.06429e-07	0.218333
1124	ARID3A	0.0539778	-0.0109537	0.00481343	0.00850526	0.0704744
1125	ARID3B	-0.00417878	0.00973698	0.587824	0.233175	0.0267158
1126	ARID4A	0.00273448	-0.0551355	0.0838699	1.1684e-05	0.29848
1127	ARID4B	0.075799	-0.170117	0.0988621	7.18705e-11	0.501612
1128	ARID5A	0.0530847	-0.00144251	0.000230355	0.0623955	0.0856748
1129	ARID5B	0.363864	-0.0159038	1.36609e-18	0.208953	0.526485
1130	ARIH1	0.0206964	-0.0474341	0.75542	3.2513e-05	0.339475
1131	ARIH2	0.00345095	-0.035074	0.240045	2.6151e-10	0.293874
1132	ARIH2OS	-0.00276228	0.00910549	0.103356	0.0247918	0.00736988
1133	ARL1	-0.0732108	-0.168494	0.225602	2.27804e-08	0.416398
1134	ARL10	-0.00673287	0.00352014	0.880657	0.650571	0.0460617
1135	ARL13B	0.0560458	-0.0198483	0.00481343	0.0548323	0.110088
1136	ARL14	0.00338736	NA	0.138203	0.16719	0.00690926
1137	ARL14EP	0.00918124	-0.0981998	0.521211	2.14265e-07	0.216951
1138	ARL15	-0.0346001	-0.021343	0.0484225	3.28767e-05	0.0944265
1139	ARL16	0.041858	-0.0220655	0.024939	0.00869943	0.122524
1140	ARL17B	-0.00163601	NA	0.886457	0.576301	0.00644864
1141	ARL2	0.0695808	-0.0265673	0.00771834	0.00302887	0.169968
1142	ARL2BP	-0.0187169	-0.122761	0.911429	9.59072e-08	0.323814
1143	ARL3	0.0528097	-0.0745855	0.200225	5.87402e-05	0.398434
1144	ARL4A	-0.0346588	-0.0529684	0.295705	0.000388768	0.11976
1145	ARL4C	0.0513396	-0.0407453	0.34267	0.0864336	0.223399
1146	ARL4D	0.0530517	-0.0608371	0.350267	0.000774937	0.286504
1147	ARL5A	-0.0451245	-0.0650878	0.323476	0.000521078	0.23906
1148	ARL5B	-0.0106292	0.111477	0.139214	1.23462e-10	0.444035
1149	ARL5B-AS1	-0.00166157	0.00102015	0.84795	0.959137	0.00414556
1150	ARL6	-0.0077643	-0.00459059	0.202837	0.13478	0.0198065
1151	ARL6IP1	0.0158793	0.0134818	0.210963	0.00190226	0.38093
1152	ARL6IP4	0.00831231	-0.00320276	0.611104	0.0495205	0.0575772
1153	ARL6IP5	-0.0711529	-0.14782	0.0150988	8.00993e-12	0.570244
1154	ARL6IP6	-0.0106051	-0.00428398	0.650681	0.915879	0.0603409
1155	ARL8A	0.0233279	-0.0488833	0.472088	1.40824e-05	0.142331
1156	ARL8B	0.0634663	-0.0888989	0.0236855	4.25755e-07	0.329341
1157	ARL9	-0.00221258	0.0180314	0.771864	0.0178387	0.0152004
1158	ARMC1	-0.018311	-0.0450936	0.734722	0.00272576	0.176877
1159	ARMC10	-0.0104574	-0.0384973	0.917351	0.00727687	0.157531
1160	ARMC2	0.00507334	-0.0120217	0.909231	0.196578	0.0368494
1161	ARMC3	0.0275288	-0.0939618	0.0161025	2.55686e-06	0.0755412
1162	ARMC4	-0.00591293	-0.0122765	0.895658	0.185856	0.0147398
1163	ARMC5	0.0239216	-0.019338	0.505529	0.172068	0.0755412
1164	ARMC6	0.00787954	-0.00784952	0.231588	0.049173	0.107784
1165	ARMC7	0.00563112	-0.00164148	0.900389	0.966347	0.031322
1166	ARMC8	0.0104386	-0.037678	0.93354	0.00648188	0.124367
1167	ARMC9	0.0324087	-0.0219943	0.159101	0.00492832	0.0838323
1168	ARMCX1	-0.0178751	-0.0124067	0.756536	0.18749	0.129433
1169	ARMCX2	-0.0446114	-0.0526861	0.35299	0.00703295	0.204975
1170	ARMCX3	-0.0944844	-0.142549	0.0491638	7.42399e-09	0.44035
1171	ARMCX4	-0.0130171	-0.00861984	0.303265	0.0131635	0.0967296
1172	ARMCX5	-0.0236567	-0.0471443	0.585954	0.00246626	0.0810686
1173	ARMCX6	-0.00093631	-0.0405077	0.919723	0.000858678	0.0847536
1174	ARNT	0.022474	-0.00879627	0.584122	0.00109743	0.152464
1175	ARNT2	-0.0278515	-0.0557605	0.539203	0.00303798	0.122064
1176	ARNTL	-0.000982416	0.00358532	0.905229	7.14753e-05	0.0635652
1177	ARNTL2	0.0296325	-0.0173378	0.201028	0.00745256	0.0428374
1178	ARPC1A	0.0586047	-0.0347922	0.0887359	9.34335e-05	0.236757
1179	ARPC1B	0.176103	-0.0785073	1.383e-08	7.67309e-13	0.342239
1180	ARPC2	0.214621	-0.0550731	1.15006e-10	0.368448	0.744818
1181	ARPC3	0.0614758	0.00734954	0.1241	3.06767e-07	0.472593
1182	ARPC4	0.135188	-0.074421	8.42205e-07	4.77138e-09	0.281437
1183	ARPC5	0.0564086	-0.0948612	0.268903	2.51169e-10	0.520037
1184	ARPC5L	0.0830327	-0.0703623	0.00104917	1.37021e-06	0.263934
1185	ARPP19	0.00381507	-0.0604534	0.2735	5.38612e-07	0.314141
1186	ARRB1	0.00677271	0.00198613	0.525071	0.548227	0.0188853
1187	ARRB2	-0.00370665	0.000286399	0.492772	0.0864855	0.0336251
1188	ARRDC1	0.0353752	-0.0525374	0.411715	0.000242824	0.141409
1189	ARRDC2	0.0376657	-0.000369884	0.00912628	0.0096588	0.105481
1190	ARRDC3	-0.0139414	-0.0652524	0.328694	8.57638e-08	0.290189
1191	ARRDC4	0.0305894	-0.0798288	0.405623	5.73979e-08	0.169507
1192	ARSA	0.0942217	-0.0466147	0.000113446	2.87101e-05	0.118379
1193	ARSB	0.046215	0.00124719	0.00194267	3.20756e-06	0.0778443
1194	ARSD	0.277148	-0.26794	3.80904e-16	4.27504e-12	0.674804
1195	ARSD-AS1	0.020428	-0.00433381	0.0628022	0.180993	0.0128973
1196	ARSE	0.0878482	-0.00403563	2.81525e-12	0.0027242	0.0396131
1197	ARSG	0.0193271	-0.02621	0.141233	0.00112391	0.0778443
1198	ARSJ	-0.0536343	-0.0271347	0.0192805	0.0306997	0.105021
1199	ARSK	-0.026243	-0.0209951	0.309378	0.012305	0.0672501
1200	ART3	-0.00478073	NA	0.558438	0.238382	0.00875173
1201	ART5	0.000758247	NA	0.978238	0.908028	0.0027637
1202	ARTN	-0.00187291	NA	0.805728	0.503577	0.00552741
1203	ARV1	0.00356068	-0.0520829	0.964874	0.000661196	0.135421
1204	ARVCF	0.0259227	-0.0210202	0.248225	0.00390417	0.0741594
1205	ASAH1	0.0918913	-0.0866144	0.0412687	9.23639e-08	0.486412
1206	ASAH2B	-0.00984109	-0.0130222	0.64948	0.20869	0.0211884
1207	ASAP1	-0.0473661	-0.0100362	0.00127179	2.19643e-05	0.150622
1208	ASAP2	0.0463741	-0.0274417	0.103756	0.00156662	0.118379
1209	ASAP3	-0.0307299	-0.0336411	0.394156	0.00316434	0.113312
1210	ASB1	-0.0169761	-0.00668557	0.214014	0.00528637	0.0690926
1211	ASB13	0.0431489	-0.0416265	0.0919184	0.000167137	0.120682
1212	ASB16-AS1	0.000152984	-0.00252793	0.661064	0.615557	0.0198065
1213	ASB2	0.000412032	-0.00364936	0.970002	0.335269	0.00460617
1214	ASB6	0.0245465	-0.0152218	0.162185	0.027717	0.052971
1215	ASB7	-0.0068415	-0.0350903	0.710399	0.00118184	0.103639
1216	ASB8	0.00925843	-0.0674428	0.0781822	4.53174e-05	0.167204
1217	ASCC1	0.02578	-0.0325072	0.19941	0.0165394	0.100415
1218	ASCC2	0.0859807	-0.037879	0.00185839	2.64985e-05	0.221096
1219	ASCC3	-0.03154	-0.0618664	0.419226	2.56978e-06	0.280516
1220	ASCL1	0.00284402	-0.000983804	0.78485	0.468844	0.00322432
1221	ASCL2	0.00105088	-0.0065018	0.970002	0.324548	0.0179641
1222	ASF1A	-0.0284769	-0.01145	0.0859978	0.0121351	0.105942
1223	ASF1B	0.00876279	0.00131026	0.367396	0.985069	0.0184247
1224	ASGR1	0.00460241	0.00041408	0.165336	0.946632	0.00460617
1225	ASH1L	-0.0525291	-0.197841	0.0858801	1.89437e-14	0.516352
1226	ASH1L-AS1	0.00165189	-0.00188261	0.989168	0.950654	0.0161216
1227	ASH2L	-0.00969955	-0.0783726	0.278165	2.11407e-06	0.183786
1228	ASIC1	-3.04736e-05	-0.00406195	0.964874	0.273158	0.00644864
1229	ASIC2	-0.00531699	NA	0.587059	0.139184	0.0253339
1230	ASIC4	0.00257611	-0.00067868	0.456459	0.72166	0.00230309
1231	ASIP	-0.00131369	0.00137127	0.877071	0.913192	0.00368494
1232	ASL	0.119923	0.0574343	1.66474e-05	5.6943e-06	0.259327
1233	ASMTL	0.0314824	-0.0398251	0.0890479	0.000202843	0.140028
1234	ASMTL-AS1	-0.000721236	NA	0.979011	0.684443	0.00829111
1235	ASNA1	0.0185088	0.00882893	0.0821254	7.01247e-05	0.143713
1236	ASNS	0.0310914	-0.00865864	0.059768	0.178826	0.0428374
1237	ASNSD1	0.0158741	-0.0635736	0.235045	1.10184e-06	0.195762
1238	ASPA	0.00894547	NA	0.309111	0.00278393	0.00368494
1239	ASPH	-0.0439372	-0.0846852	0.144084	1.00453e-05	0.453708
1240	ASPHD1	0.00234672	-0.00393919	0.960074	0.501471	0.0110548
1241	ASPHD2	-0.00488154	-0.002772	0.764912	0.913192	0.0105942
1242	ASPM	-0.00453257	-0.0157145	0.996583	0.750801	0.0497467
1243	ASPN	0.00430165	NA	0.255324	0.331925	0.00736988
1244	ASPRV1	-0.000816736	-0.00309392	1	0.850134	0.011976
1245	ASPSCR1	0.0249765	-0.0145891	0.233674	0.0298158	0.121603
1246	ASRGL1	-0.138701	-0.620917	7.53903e-06	3.38093e-47	0.911561
1247	ASS1	0.014989	0.00151283	0.464963	0.591526	0.0700138
1248	ASTE1	-0.00824402	-0.0230538	0.0473973	0.000170016	0.0580378
1249	ASTL	-0.00144658	0.00117048	0.752425	0.913192	0.0027637
1250	ASTN1	-0.00303638	NA	0.78485	0.247676	0.0262552
1251	ASTN2	-0.000832324	-0.000187882	0.40997	0.0156402	0.0142791
1252	ASUN	0.00592307	-0.0306374	0.691419	0.0298918	0.169047
1253	ASXL1	0.110453	-0.0653877	1.57891e-06	3.11296e-09	0.264394
1254	ASXL2	0.0545642	-0.0952949	0.00335277	2.3443e-15	0.274067
1255	ASXL3	0.000172634	NA	0.916392	0.585307	0.00783049
1256	ATAD1	-0.0619226	-0.0894424	0.0772098	5.00208e-11	0.226624
1257	ATAD2	-0.110143	-0.142376	0.00394948	8.43501e-07	0.177798
1258	ATAD2B	-0.0227254	-0.0290607	0.102155	1.03727e-05	0.175035
1259	ATAD3A	0.00222647	0.00340789	0.926	0.488365	0.117457
1260	ATAD3B	0.0123869	-0.0148765	0.82164	0.32673	0.0787655
1261	ATAD3C	-0.00407256	-0.00258662	0.314571	0.119456	0.00921234
1262	ATAD5	-0.0102295	-0.0176831	0.907406	0.186076	0.0631046
1263	ATAT1	-0.00342085	-0.0163003	0.589146	0.0538506	0.0409949
1264	ATE1	-0.0338765	-0.0378806	0.274462	1.02859e-05	0.143713
1265	ATF1	0.0282395	-0.0708057	0.047988	2.78891e-08	0.192538
1266	ATF2	-0.00262522	-0.116704	0.34342	2.0962e-08	0.307232
1267	ATF3	0.345985	0.686964	2.89273e-06	1.73963e-31	0.777061
1268	ATF4	0.180633	0.0372817	3.91485e-08	1.00216e-05	0.734224
1269	ATF5	0.0183689	-0.0135105	0.670414	0.0777242	0.154767
1270	ATF6	0.064387	-0.144842	0.0378054	1.09607e-11	0.418701
1271	ATF6B	-0.0630117	-0.06273	0.00075158	1.25161e-09	0.154307
1272	ATF7	0.000746508	-0.0334679	0.00988841	2.98946e-07	0.154767
1273	ATF7IP	-0.0598302	-0.103431	0.0153103	2.73548e-10	0.297559
1274	ATF7IP2	-0.0139851	-0.000311025	0.281209	0.115108	0.0446799
1275	ATG10	-0.000432948	-0.0199394	0.821233	0.014443	0.080608
1276	ATG12	-0.00800689	-0.051139	0.475225	0.000293916	0.200368
1277	ATG13	0.00600106	-0.0407469	0.982444	9.64493e-05	0.217411
1278	ATG14	0.0353308	-0.0355233	0.207549	0.00013116	0.163519
1279	ATG16L1	-0.0208736	0.0124318	0.269537	4.40948e-05	0.131737
1280	ATG16L2	0.00345697	-0.00936071	0.740398	0.523078	0.0534316
1281	ATG2A	0.0421693	-0.0232682	0.0602057	0.0494093	0.0930447
1282	ATG2B	-0.00471447	-0.0294002	0.764932	0.00119404	0.131276
1283	ATG3	-0.00506681	-0.0794179	0.481805	3.45087e-06	0.275449
1284	ATG4A	0.0344554	-0.0436882	0.290855	0.000101512	0.0819899
1285	ATG4B	0.0447568	-0.0454309	0.0999149	0.000124056	0.180562
1286	ATG4C	0.0230187	-0.0297313	0.405721	0.00285664	0.0603409
1287	ATG4D	0.0146843	0.000495081	0.309664	0.0161979	0.0534316
1288	ATG5	-0.00381623	-0.095173	0.651894	5.40116e-07	0.269461
1289	ATG7	-0.00472066	-0.01991	0.954464	0.0286813	0.11976
1290	ATG9A	0.0812264	-0.0562223	0.00886752	6.32777e-06	0.154307
1291	ATG9B	0.0422372	-0.00774235	0.0231601	0.740608	0.0502073
1292	ATHL1	-0.00968724	0.0493669	0.20547	5.62469e-05	0.189314
1293	ATIC	0.00387975	-0.0755857	0.825034	0.000244848	0.249194
1294	ATL1	0.0160525	-0.00562289	0.260169	0.339054	0.0184247
1295	ATL2	-0.0286591	-0.0523003	0.311613	4.35424e-08	0.129894
1296	ATL3	0.0604685	-0.0673682	0.23032	1.21033e-09	0.3883
1297	ATM	-0.0571977	-0.0876854	0.21046	6.65653e-06	0.287425
1298	ATMIN	-0.0373018	-0.113033	0.0834839	2.52612e-12	0.267158
1299	ATN1	0.0173928	-0.0458035	0.324706	9.96373e-08	0.224321
1300	ATOH8	0.0110027	-0.0398246	0.889307	0.00736299	0.131276
1301	ATOX1	0.0275775	-0.0110714	0.405196	0.347554	0.140488
1302	ATP10A	-0.0194905	-0.0392456	0.522911	0.00626675	0.0815292
1303	ATP10D	-0.0175534	-0.00450193	0.640197	0.511483	0.084293
1304	ATP11A	0.0771542	-0.0305766	0.045326	1.71977e-09	0.307692
1305	ATP11B	-0.0561091	-0.0799487	0.177767	8.9851e-07	0.20129
1306	ATP11C	0.0153185	-0.0471497	0.632123	0.0116766	0.140028
1307	ATP13A1	0.0306351	-0.0327394	0.197207	0.00434632	0.130355
1308	ATP13A2	0.115073	-0.0608407	2.64285e-05	3.03732e-08	0.112851
1309	ATP13A3	0.0392058	-0.0222946	0.425861	7.67348e-08	0.261631
1310	ATP13A4	-0.000955518	-0.00258337	0.983874	0.855597	0.00875173
1311	ATP1A1	-0.0658506	-0.214106	0.0047275	8.26295e-10	0.858591
1312	ATP1A1OS	0.0166965	-0.0103151	0.393721	0.0407043	0.0244127
1313	ATP1A2	-0.00436608	NA	0.627298	0.269009	0.0101336
1314	ATP1B1	-0.0344083	-0.14151	0.797167	1.33244e-13	0.560111
1315	ATP1B2	-0.00132953	-0.00168739	0.940258	0.150328	0.0133579
1316	ATP1B3	0.00384517	-0.0435698	0.684857	0.0507916	0.461999
1317	ATP2A2	-0.175332	-0.0965112	9.78627e-05	0.0477326	0.751727
1318	ATP2A3	-0.00226775	0.00648751	0.720868	0.391522	0.00690926
1319	ATP2B1	-0.0721652	-0.146748	0.0283432	1.91715e-12	0.391985
1320	ATP2B2	-0.018495	-0.0144821	0.230579	0.355942	0.0285583
1321	ATP2B3	0.00321612	-0.00119708	0.821308	0.155587	0.00690926
1322	ATP2B4	0.129278	-0.190899	0.00282509	2.62593e-06	0.603409
1323	ATP2C1	-0.0399693	-0.102816	0.0225823	3.78711e-08	0.473975
1324	ATP2C2	0.0642037	-0.0282236	0.0212378	1.65551e-05	0.128973
1325	ATP5A1	-0.0400955	0.0214985	0.0541938	0.802652	0.753109
1326	ATP5B	0.0727133	0.0317332	0.248999	0.0294093	0.769691
1327	ATP5C1	-0.00668097	0.0393728	0.979011	2.12307e-05	0.410871
1328	ATP5D	0.0617348	-0.0665081	0.0683595	2.30259e-05	0.270382
1329	ATP5E	-0.0383982	0.13822	0.296372	0.00136645	0.778904
1330	ATP5EP2	-0.00290538	0.0134328	0.818152	0.291386	0.027637
1331	ATP5F1	0.0612744	-0.0860429	0.000418329	8.78492e-12	0.489175
1332	ATP5G1	-0.0136918	-0.0548831	0.56042	1.25809e-06	0.307692
1333	ATP5G2	0.0559201	-0.0829188	1.28015e-05	4.53678e-13	0.476278
1334	ATP5G3	0.122453	0.0430569	0.0425101	1.67533e-10	0.571626
1335	ATP5H	0.0474166	0.0021969	0.455686	5.08883e-05	0.401658
1336	ATP5I	0.0720722	-0.0588686	0.0158561	1.01124e-11	0.618148
1337	ATP5J	0.0835985	-0.0579689	0.0096896	9.83882e-11	0.400276
1338	ATP5J2	0.0923597	-0.0140125	0.000464295	1.04659e-06	0.315523
1339	ATP5L	-0.00426521	-0.041502	0.460378	5.76054e-08	0.511746
1340	ATP5L2	0.00107414	NA	0.518345	0.540202	0.00230309
1341	ATP5O	0.0552674	-0.0498444	0.0366548	5.5866e-08	0.393367
1342	ATP5S	-0.00859698	-0.0438462	0.92218	0.0128702	0.125288
1343	ATP5SL	0.0867917	-0.0332807	0.000200045	0.00528873	0.151082
1344	ATP6AP1	0.0944636	-0.0920838	0.00397199	7.78231e-09	0.385997
1345	ATP6AP1L	0.000289349	-0.0115035	0.996168	0.434604	0.0386918
1346	ATP6AP2	-0.011481	-0.221178	0.00651297	8.432e-17	0.505758
1347	ATP6V0A1	0.0678976	-0.0462468	0.0230801	1.20571e-06	0.148779
1348	ATP6V0A2	0.0182822	-0.0487251	0.262577	2.51089e-05	0.101336
1349	ATP6V0A4	0.00371971	NA	0.627477	0.901137	0.0128973
1350	ATP6V0B	0.177816	-0.181834	7.63855e-08	3.85095e-14	0.465684
1351	ATP6V0C	0.00131531	0.000302973	0.956167	1	0.00506679
1352	ATP6V0D1	0.0518763	-0.0557639	0.00209804	2.93472e-05	0.235375
1353	ATP6V0E1	0.192541	-0.140595	1.51805e-07	1.8538e-11	0.618609
1354	ATP6V0E2	-0.0387666	-0.0299362	0.16086	0.0159778	0.116997
1355	ATP6V0E2-AS1	-0.00120254	0.00477943	0.925904	0.430622	0.00690926
1356	ATP6V1A	0.249998	-0.0135823	9.06767e-13	3.49008e-06	0.361124
1357	ATP6V1B2	0.123992	-0.0667117	0.000130712	9.44923e-09	0.269461
1358	ATP6V1C1	0.0511901	-0.0694044	0.206591	3.46666e-05	0.163058
1359	ATP6V1C2	0.0931823	0.0538748	0.0173622	0.000379586	0.355596
1360	ATP6V1D	-0.00462674	-0.0370004	0.3177	0.000201867	0.215108
1361	ATP6V1E1	0.0918185	-0.100668	0.000698264	2.51049e-10	0.320129
1362	ATP6V1E2	0.0158122	-0.00980049	0.317256	0.0439516	0.0317826
1363	ATP6V1F	0.058937	-0.087527	0.00255849	1.41664e-11	0.225242
1364	ATP6V1G1	-0.106657	-0.166326	0.0637676	9.87677e-05	0.682635
1365	ATP6V1G2	-0.000688183	-0.00128299	0.978238	0.910542	0.00368494
1366	ATP6V1H	-0.0010872	-0.031884	0.151317	0.00694255	0.207738
1367	ATP7A	-0.0349998	-0.0531405	0.196111	1.34062e-05	0.0985721
1368	ATP7B	-0.0280611	-0.0254602	0.21504	8.70519e-05	0.0884385
1369	ATP8A1	-0.0205234	-0.00308271	0.0838699	0.0913497	0.0552741
1370	ATP8A2	0.030769	0.00265422	0.330366	0.810645	0.0635652
1371	ATP8B1	0.0553434	-0.17316	0.100384	6.79053e-14	0.316444
1372	ATP8B2	-0.0242077	0.0458429	0.0579907	9.2888e-05	0.0626439
1373	ATP8B3	0.0376974	-0.00512778	0.471416	0.381521	0.173192
1374	ATP8B4	-6.76658e-05	0.00902674	0.705481	0.0708916	0.00690926
1375	ATP9A	0.0500972	-0.110815	0.319265	1.79844e-09	0.309995
1376	ATP9B	-0.0366127	-0.0140335	0.0141948	0.00241976	0.115615
1377	ATPAF1	0.0163609	-0.0744992	0.309371	1.36022e-07	0.238139
1378	ATPAF2	0.0312604	-0.0238751	0.047988	0.00227708	0.0810686
1379	ATPIF1	0.157827	-0.18566	7.75653e-06	1.14518e-12	0.622294
1380	ATR	-0.042253	-0.0657567	0.294744	4.30231e-06	0.189314
1381	ATRAID	0.043846	-0.115078	0.0716092	4.29648e-09	0.341317
1382	ATRIP	-0.0156106	-0.0250278	0.201707	0.00225158	0.0723169
1383	ATRN	-0.0666119	-0.0752267	0.002909	1.25893e-11	0.229387
1384	ATRNL1	-0.0173443	0.00497891	0.0563816	0.840213	0.0267158
1385	ATRX	0.0815216	-0.274717	0.0669221	1.81372e-14	0.610318
1386	ATXN1	0.0151973	-0.0882438	0.324054	3.19546e-09	0.212345
1387	ATXN10	0.00151891	-0.0440074	1	0.00259344	0.393367
1388	ATXN1L	-0.0239249	-0.027314	0.0112095	2.25433e-07	0.210502
1389	ATXN2	0.00826107	-0.0775657	0.303114	3.14578e-05	0.274528
1390	ATXN2L	0.0166657	-0.0413287	0.252604	1.27534e-05	0.212345
1391	ATXN3	0.0136318	-0.0559271	0.0848892	1.58718e-08	0.140949
1392	ATXN7	-0.0295319	-0.00838993	0.52688	5.44205e-05	0.203593
1393	ATXN7L1	0.00994325	-0.0411325	0.584008	0.000356617	0.115615
1394	ATXN7L2	0.0148587	-0.0026142	0.254326	0.597134	0.0193459
1395	ATXN7L3	0.033937	-0.054061	0.307708	7.52998e-06	0.286965
1396	ATXN7L3B	-0.0186301	-0.264314	0.168457	7.92874e-21	0.434823
1397	AUH	0.0381392	-0.032419	0.159917	0.00456497	0.104099
1398	AUNIP	-0.00107821	NA	0.923455	0.682933	0.00414556
1399	AUP1	0.0959143	-0.0687263	0.0014947	1.14212e-07	0.380009
1400	AURKA	-0.0100802	-0.00269124	0.825958	0.19806	0.0400737
1401	AURKAIP1	0.0713397	-0.0644224	0.0025015	3.4713e-09	0.298019
1402	AURKB	-0.00113095	-0.00505563	0.880073	0.545424	0.0234915
1403	AUTS2	0.0110412	-0.0343172	0.706492	0.0123847	0.107324
1404	AVEN	0.0147093	-0.00496845	0.514092	0.0157229	0.0870567
1405	AVIL	0.0348938	-0.00701492	0.0504048	0.00461932	0.0382312
1406	AVL9	-0.0263758	-0.114031	0.283814	1.24719e-09	0.261631
1407	AVPI1	0.0282278	0.00703744	0.0783527	0.152823	0.0829111
1408	AVPR1A	-0.000740171	-0.00570999	0.965635	0.684443	0.0234915
1409	AXDND1	0.00252291	-0.00144203	0.733365	0.699851	0.00322432
1410	AXIN1	0.0509076	-0.0494494	0.0533937	6.98085e-05	0.145094
1411	AXIN2	-0.0199033	-0.0528195	0.821308	4.0305e-05	0.166283
1412	AXL	0.0171875	-0.0020602	0.536013	0.286699	0.0520497
1413	AZGP1	0.0115044	-0.0649591	0.885479	3.39525e-08	0.0672501
1414	AZI1	0.000972093	0.00366441	0.304833	0.0241745	0.0446799
1415	AZI2	0.000962905	-0.0619566	1	2.91285e-05	0.199908
1416	AZIN1	-0.0705629	-0.117753	0.00845654	1.91406e-11	0.47029
1417	B2M	0.0115293	0.270228	0.908957	3.45844e-13	0.99217
1418	B3GALNT1	0.0106991	-0.0653756	0.526044	4.75088e-06	0.146476
1419	B3GALNT2	-0.0111078	-0.00601839	0.354462	0.00796371	0.0778443
1420	B3GALT1	-0.00522935	-0.0100615	0.921427	0.149151	0.0110548
1421	B3GALT4	0.0454668	-0.0161225	0.0242726	9.15886e-05	0.0584984
1422	B3GALT5	0.00595866	-0.0100041	0.849479	0.00337588	0.0165822
1423	B3GALT6	0.0437436	-0.0476563	0.188084	9.02526e-06	0.111009
1424	B3GALTL	-0.0190022	-0.0111799	0.423789	0.123424	0.058959
1425	B3GAT1	0.00150132	NA	0.84221	0.975892	0.00414556
1426	B3GAT2	0.0072197	-0.00394177	0.711747	0.52008	0.0142791
1427	B3GAT3	-0.00354584	-0.0220645	0.585954	0.0106155	0.115615
1428	B3GNT1	0.000139544	-0.0169442	0.628829	0.178172	0.0621833
1429	B3GNT2	-0.00146138	-0.0450795	0.309966	1.33745e-09	0.202211
1430	B3GNT3	0.191604	-0.0063809	5.79458e-27	4.85318e-13	0.0308614
1431	B3GNT4	0.00204227	0.000917668	0.88756	0.965431	0.00506679
1432	B3GNT5	-0.0515645	-0.0727502	0.22099	1.71304e-06	0.214648
1433	B3GNT7	0.0473241	-0.00704197	9.19894e-05	0.000207321	0.031322
1434	B3GNT8	0.00164936	-0.00797465	0.432758	0.264723	0.0193459
1435	B3GNT9	-0.0178995	-0.0395201	0.655901	0.019145	0.115615
1436	B3GNTL1	0.0105853	-0.00717408	0.646634	0.233694	0.0230309
1437	B4GALNT1	0.00240182	NA	0.754356	0.887768	0.00460617
1438	B4GALNT2	0.0140386	-0.00145051	0.0419238	0.836401	0.0110548
1439	B4GALNT3	0.239403	-0.0305912	4.43556e-12	0.492003	0.317826
1440	B4GALNT4	-0.0118344	-0.00736836	0.0102964	0.00103695	0.0285583
1441	B4GALT1	-0.00124474	-0.150277	0.564316	0.00113643	0.613082
1442	B4GALT2	0.0350302	-0.050403	0.251104	5.28111e-06	0.133118
1443	B4GALT3	0.0387876	-0.0172581	0.052393	0.0422995	0.124827
1444	B4GALT4	0.0699044	-0.10411	0.151662	7.03151e-08	0.263934
1445	B4GALT5	0.220269	-0.0614034	1.55897e-12	1.02118e-05	0.285583
1446	B4GALT6	-0.00727375	-0.0173602	0.910519	0.0175686	0.0211884
1447	B4GALT7	0.0265398	-0.00458877	0.179441	0.144303	0.0953478
1448	B9D1	-0.00589675	-0.00613707	0.34628	0.106959	0.0557347
1449	B9D2	0.00487622	-0.00568864	0.186477	0.00863213	0.058959
1450	BAALC	-0.000444326	0.00160178	0.996913	0.600432	0.0175035
1451	BABAM1	0.0287352	0.0155775	0.0559084	0.00162095	0.207738
1452	BACE1	-0.0180145	-0.0427946	0.356989	0.000402804	0.222018
1453	BACE2	0.242752	-0.0868798	2.2965e-11	3.56775e-05	0.426992
1454	BACH1	0.0158233	-0.0548187	0.803843	3.63565e-05	0.189774
1455	BACH2	0.0193385	-0.00176354	0.25475	0.175267	0.0308614
1456	BAD	0.0409293	-0.0484214	0.116771	0.0016556	0.189774
1457	BAG1	0.0943856	0.0243552	0.00185801	7.13803e-13	0.416398
1458	BAG2	0.0064689	-0.00187924	0.325434	0.127994	0.0483648
1459	BAG3	0.118748	0.0816494	2.23657e-05	3.19632e-08	0.241363
1460	BAG4	-0.0258343	-0.0886955	0.60606	4.22719e-07	0.174113
1461	BAG5	-0.31351	-0.386923	1.26684e-11	9.44752e-28	0.515431
1462	BAG6	0.101712	-0.0957441	0.00147789	6.92339e-07	0.363427
1463	BAHD1	0.0212185	-0.0240949	0.476574	0.00319634	0.0819899
1464	BAI1	-0.00129235	NA	0.818152	0.576301	0.00322432
1465	BAI2	-0.000555361	NA	0.921427	0.736913	0.00230309
1466	BAI3	-0.000773089	-0.00561911	0.996713	0.26988	0.0138185
1467	BAIAP2	0.0973746	-0.0750818	0.000614147	6.64208e-06	0.178719
1468	BAIAP2-AS1	0.00419929	-0.0622174	0.85709	2.89109e-05	0.100415
1469	BAIAP2L1	0.110283	-0.028654	7.49781e-06	3.8116e-05	0.149701
1470	BAIAP2L2	-0.0363112	-0.0847507	0.466469	1.26335e-05	0.123445
1471	BAIAP3	0.026329	-0.00465524	0.0816296	0.571312	0.0317826
1472	BAK1	0.00317039	0.00729963	0.899184	0.326674	0.0442193
1473	BAMBI	0.02781	0.0133124	0.460378	0.124246	0.133579
1474	BANF1	0.00299311	0.0120639	0.335972	0.000515489	0.1193
1475	BANK1	-0.0458055	-0.0661317	0.0866383	5.72108e-06	0.0861354
1476	BANP	-0.00508449	0.00390432	0.714672	0.0140915	0.0603409
1477	BAP1	0.00727187	-0.0627182	0.000411724	2.00513e-11	0.169047
1478	BARD1	-0.0895176	-0.0943793	0.00263077	3.34335e-07	0.145555
1479	BARX2	0.000404742	0.00238936	0.308412	0.276862	0.00967296
1480	BASP1	0.0932245	-0.128917	0.0109223	4.38326e-11	0.549977
1481	BATF	-0.000209256	0.00885956	0.550732	0.0155277	0.00414556
1482	BATF2	-0.00584743	-0.00405006	0.54795	0.795349	0.0124367
1483	BATF3	0.0283677	-0.00214797	0.00165275	0.0488975	0.00875173
1484	BAX	-0.00341883	0.00883596	0.964803	0.00652358	0.0939659
1485	BAZ1A	0.0312706	-0.0868387	0.752425	3.5567e-07	0.467987
1486	BAZ1B	0.0545647	-0.220696	0.457113	4.3072e-12	0.536619
1487	BAZ2A	0.120773	-0.151312	0.00533344	2.01197e-11	0.374482
1488	BAZ2B	0.0314135	-0.176177	0.0321045	4.78996e-11	0.517273
1489	BBC3	0.0143637	0.0618867	0.228888	4.53582e-07	0.0810686
1490	BBIP1	-0.00770409	-0.0118628	0.876201	0.329954	0.0713957
1491	BBOX1	0.0105208	-0.001625	0.132142	0.0590622	0.00322432
1492	BBS1	-0.00136051	0.000703926	0.971862	0.952676	0.00875173
1493	BBS10	-0.0100886	-0.0411921	0.278395	0.000990236	0.0571165
1494	BBS12	0.0133574	-0.011427	0.459429	0.00649749	0.0327038
1495	BBS2	-0.00682384	-6.67398e-05	0.0808346	0.000682736	0.206357
1496	BBS4	0.0380277	-0.0554395	0.142561	6.85839e-05	0.1345
1497	BBS5	0.00787606	-0.00127542	0.121631	0.0268832	0.0345463
1498	BBS7	-0.0140417	-0.00935013	0.000991074	0.000411608	0.0833717
1499	BBS9	-0.00978515	-0.0235788	0.737097	0.00372597	0.0626439
1500	BBX	0.00549136	-0.182743	0.0467636	3.24964e-10	0.463842
1501	BCAM	0.0113999	-0.00400708	0.832133	0.151372	0.117918
1502	BCAN	NA	0.00245741	0.0676223	0.649709	0.00322432
1503	BCAP29	-0.138405	-0.313091	0.00162586	2.41411e-23	0.461078
1504	BCAP31	0.0823227	-0.157632	0.00127628	5.37022e-11	0.374482
1505	BCAR1	0.0848479	-0.0214398	7.80899e-05	0.0102701	0.140488
1506	BCAR3	0.0161609	-0.0278111	0.701741	0.00256816	0.0672501
1507	BCAS1	0.0266843	-0.00902563	0.253177	0.628134	0.0465223
1508	BCAS2	-0.0204122	-0.0535061	0.178158	4.73106e-12	0.266237
1509	BCAS3	0.00580756	-0.0478327	0.389952	9.9264e-05	0.139106
1510	BCAS4	0.00930784	-0.00272688	0.25475	0.299341	0.00783049
1511	BCAT1	-0.0946586	-0.127763	0.0339027	8.24316e-06	0.33579
1512	BCAT2	0.0196494	-0.0123543	0.568367	0.262005	0.114694
1513	BCCIP	-0.0438363	-0.0238172	0.277942	6.60831e-05	0.281898
1514	BCDIN3D	-0.0123371	-0.0371837	0.271075	2.08473e-06	0.0580378
1515	BCDIN3D-AS1	-0.000555361	NA	0.921427	0.736913	0.00230309
1516	BCKDHA	-0.00104664	0.00410728	0.801082	0.726466	0.00921234
1517	BCKDHB	-0.043125	-0.020316	0.0217148	0.0093684	0.139567
1518	BCKDK	0.0872746	-0.052418	0.000723369	0.000355371	0.151543
1519	BCL10	-0.00137884	-0.0229169	0.204697	0.000496021	0.169507
1520	BCL11A	0.0163494	0.00134622	0.579164	0.993769	0.0608015
1521	BCL11B	-0.00302282	0.00692882	0.269488	0.257365	0.00460617
1522	BCL2	0.00816993	-0.128877	0.971067	1.63232e-10	0.220636
1523	BCL2A1	0.0200165	-0.00187085	0.0642386	0.475269	0.015661
1524	BCL2L1	0.0750563	-0.0777713	0.0166501	3.08344e-08	0.180101
1525	BCL2L10	0.00921456	0.0142873	0.00093435	0.0195014	0.0262552
1526	BCL2L11	0.0585037	0.00231969	0.00316421	0.00211469	0.133118
1527	BCL2L12	0.0229946	0.00330212	0.319265	0.795559	0.0635652
1528	BCL2L13	0.0109833	-0.107148	0.757592	5.09465e-08	0.241824
1529	BCL2L14	0.00503271	-0.000778907	0.680346	0.96758	0.00829111
1530	BCL2L15	0.00999589	-0.0191822	0.262023	0.000890193	0.0308614
1531	BCL2L2	-0.0177663	-0.0280091	0.616871	0.00135933	0.129433
1532	BCL3	0.0323192	0.0516827	0.0162367	4.78967e-07	0.160755
1533	BCL6	0.10693	-0.00267652	8.57562e-07	1.77476e-05	0.187471
1534	BCL6B	0.00221914	0.000305557	0.930782	1	0.00829111
1535	BCL7A	0.115073	-0.0510763	8.04142e-06	1.78994e-09	0.116076
1536	BCL7B	0.0191445	-0.0243648	0.332598	0.00126431	0.122985
1537	BCL7C	0.0368907	-0.0410651	0.344792	0.00750931	0.173192
1538	BCL9	6.56053e-06	-0.0913558	0.995563	2.83268e-05	0.226163
1539	BCL9L	0.0193218	-0.0138546	0.670343	0.0146116	0.101796
1540	BCLAF1	-0.0747611	-0.115179	0.00693094	2.57726e-10	0.576693
1541	BCMO1	0.0581781	-0.00488317	2.27962e-06	0.00124513	0.0175035
1542	BCO2	0.00463848	-0.00431	0.794163	0.174028	0.00644864
1543	BCOR	-0.0250049	-0.0691956	0.637223	0.000755304	0.218333
1544	BCORL1	0.0163864	-0.0212671	0.556522	0.0559278	0.046983
1545	BCR	0.0341163	-0.0550017	0.33735	1.89938e-05	0.220636
1546	BCS1L	0.0399461	-0.0072858	0.112518	0.749995	0.106863
1547	BCYRN1	0.00455136	-0.000195584	0.621842	0.913192	0.00690926
1548	BDH1	0.0115212	-0.0297021	0.574592	0.0513435	0.1345
1549	BDH2	0.000863352	-0.0406629	0.966285	0.0423496	0.161677
1550	BDKRB2	0.0260647	0.00489306	0.315423	0.622672	0.0695532
1551	BDNF	0.00298981	-0.00100374	0.833017	0.280234	0.00460617
1552	BDNF-AS	-0.00903197	-0.0230584	0.868683	0.0304558	0.0350069
1553	BDP1	0.0120956	-0.0576821	0.258967	2.84432e-08	0.458314
1554	BECN1	0.043563	-0.122482	0.157147	2.77189e-11	0.258867
1555	BEND3	0.00579107	-0.0125349	0.358969	0.188399	0.0377706
1556	BEND5	0.00404157	-0.00197367	0.420291	0.122307	0.0308614
1557	BEND6	-0.00697303	0.00938315	0.115323	0.0245287	0.00967296
1558	BEND7	0.0182903	-0.0247844	0.70303	0.103219	0.144634
1559	BEST1	0.0832854	0.00822255	6.33103e-07	0.0133081	0.109627
1560	BEST4	0.00476253	-0.00563426	0.723552	0.076263	0.00644864
1561	BET1	-0.024037	-0.0426381	0.595698	0.000459253	0.160755
1562	BET1L	0.000100911	-0.0533455	0.104169	1.0019e-06	0.152464
1563	BEX1	0.00604865	NA	0.943722	0.616256	0.0244127
1564	BEX2	0.0057409	-0.0371643	0.789689	0.0270538	0.0981115
1565	BEX4	-0.0315441	-0.0855239	0.344792	4.39417e-08	0.210041
1566	BEX5	0.00602027	-0.010977	0.886581	0.0748779	0.0396131
1567	BFAR	0.04191	-0.0753153	0.0251625	8.29416e-14	0.282819
1568	BFSP1	0.00336639	-0.00152542	0.845138	0.764259	0.0105942
1569	BGN	0.00778879	0.0233046	0.825034	0.0425976	0.0515891
1570	BHLHB9	0.0028949	-0.0274884	0.0948045	0.00130231	0.0414556
1571	BHLHE40	-0.109368	0.153788	0.0560404	5.31565e-08	0.60433
1572	BHLHE40-AS1	4.44736e-05	-0.000729348	0.978821	0.954681	0.00414556
1573	BHLHE41	0.147903	-0.0228752	1.1127e-07	0.0571766	0.185629
1574	BHMT2	-0.00686366	-0.0138017	0.821345	0.069104	0.0202672
1575	BICC1	0.00955125	-0.0160527	0.742221	0.181044	0.0391525
1576	BICD1	0.236251	-0.167221	1.38393e-08	3.492e-10	0.404422
1577	BICD2	0.0824758	-0.0604066	0.00568779	2.31004e-07	0.205435
1578	BID	0.0054587	-0.00852132	0.959945	0.895544	0.103639
1579	BIK	0.012138	-0.00488562	0.471883	0.330855	0.0188853
1580	BIN1	0.023849	0.0108997	0.257589	0.0146135	0.149701
1581	BIN2	-0.00129917	0.000629116	0.80881	0.992023	0.00690926
1582	BIN3	0.0227076	-0.0114938	0.04619	0.00310751	0.0801474
1583	BIRC2	0.0298964	-0.17401	0.0557596	2.19063e-16	0.385537
1584	BIRC3	-0.216701	0.10748	8.40715e-06	0.0558899	0.371257
1585	BIRC5	0.0210239	0.00650076	0.445747	0.813366	0.0603409
1586	BIRC6	-0.0203953	-0.188335	0.606527	1.50954e-13	0.42515
1587	BIVM	-0.0395283	-0.0373111	0.00181135	2.19313e-06	0.0875173
1588	BLCAP	0.0411322	-0.00719701	0.00999075	0.010455	0.129894
1589	BLM	0.00628485	-0.0250956	0.266418	0.0146153	0.031322
1590	BLMH	0.0286841	-0.0351213	0.476834	0.041282	0.152464
1591	BLNK	0.040852	-0.025085	0.0144102	0.00177177	0.0654076
1592	BLOC1S1	0.045779	-0.0158587	0.0922415	0.00748625	0.152925
1593	BLOC1S2	0.0122025	-0.0410215	0.818152	0.00051339	0.139567
1594	BLOC1S3	-0.00638813	-0.0144422	0.884906	0.138611	0.0239521
1595	BLOC1S4	-0.0028165	-0.0350031	0.922616	0.00257039	0.102718
1596	BLOC1S5	0.0662943	-0.105485	0.119454	1.28861e-09	0.218333
1597	BLOC1S6	0.0307745	-0.0930599	0.268321	7.98907e-07	0.294795
1598	BLVRA	-0.00302049	-0.047163	0.90228	1.92798e-05	0.242745
1599	BLVRB	0.0443843	-0.034639	0.112692	0.00414475	0.190696
1600	BLZF1	0.0157475	-0.0691017	0.718015	5.26925e-06	0.157531
1601	BMF	0.0207722	-0.0633551	0.830001	0.0047414	0.192999
1602	BMI1	-0.0178245	-0.0508001	0.115432	3.57573e-05	0.122985
1603	BMP1	-0.0026999	0.0173853	0.200798	0.00439393	0.108706
1604	BMP2	-0.00448493	0.010526	0.589844	0.412435	0.0221096
1605	BMP2K	-0.0177572	-0.050685	0.543889	0.000457071	0.194841
1606	BMP3	-0.00106032	0.00151079	0.78485	0.832439	0.00230309
1607	BMP4	0.0200999	-0.00582933	0.313965	0.126788	0.0230309
1608	BMP6	0.0228741	-0.00795352	0.300296	0.0290315	0.0354675
1609	BMP7	-0.0048438	-0.0105845	0.567545	0.639383	0.0184247
1610	BMP8B	0.032691	-0.0141799	0.105606	0.00539925	0.0331644
1611	BMPER	0.00344325	NA	0.397203	0.494818	0.00598802
1612	BMPR1A	-0.0497728	-0.032871	0.0431423	0.0014336	0.177798
1613	BMPR1B	-0.0507718	-0.11946	0.00787533	8.77086e-09	0.292953
1614	BMPR2	0.0267352	-0.138251	0.163617	1.57783e-12	0.407646
1615	BMS1	0.0266468	-0.073649	0.322613	9.64835e-09	0.304929
1616	BMS1P20	-0.000343796	-0.00785647	0.955639	0.598215	0.0354675
1617	BMX	0.000150917	NA	0.947982	0.806473	0.00967296
1618	BNC2	0.013337	-0.00806232	0.498998	0.0344904	0.027637
1619	BNIP1	0.00612597	-0.0080736	0.373337	0.00871424	0.0608015
1620	BNIP2	-0.0167151	-0.0902351	0.00714812	5.33944e-09	0.339014
1621	BNIP3	0.0600889	-0.0674765	0.0171413	8.42519e-07	0.138185
1622	BNIP3L	-0.162824	-0.320054	2.68605e-05	1.48556e-15	0.587287
1623	BNIPL	-0.00119822	-0.00182518	0.922427	0.805218	0.00414556
1624	BOC	-0.0465957	-0.0184194	0.0908343	0.00218746	0.122064
1625	BOD1	0.0423658	-0.056156	0.0909863	6.38174e-05	0.251958
1626	BOD1L1	0.0239464	-0.226631	0.0873069	4.06297e-15	0.557807
1627	BOK	0.0572361	-0.0504486	0.0942371	9.3615e-05	0.189314
1628	BOLA1	-0.0211451	-0.00458077	0.144034	0.000223212	0.101796
1629	BOLA3	0.0254746	-0.00669633	0.224202	1.5916e-05	0.103178
1630	BOLA3-AS1	0.00235601	0.000430609	0.754392	0.691053	0.00829111
1631	BOP1	-0.000912016	NA	0.870063	0.650571	0.0027637
1632	BORA	-0.00338582	-0.0192923	0.978238	0.104278	0.0414556
1633	BPGM	-0.000616578	-0.0253382	0.8351	0.0323477	0.10456
1634	BPHL	0.0429803	-0.0085694	0.0157247	0.00118763	0.086596
1635	BPIFB1	-0.0136615	0.00229542	0.0312264	0.434322	0.0142791
1636	BPNT1	0.0359986	-0.0609128	0.0798811	7.11614e-08	0.145094
1637	BPTF	0.048011	-0.186258	0.448029	6.27719e-08	0.667434
1638	BRAF	0.0107927	-0.0561565	0.772992	0.000353554	0.197144
1639	BRAP	0.0164161	-0.0989809	0.698081	8.56352e-09	0.187011
1640	BRAT1	0.00366024	-0.0213879	0.995041	0.0436157	0.135421
1641	BRCA1	-0.0118888	-0.0171243	0.827368	0.168412	0.0769231
1642	BRCA2	-0.00469873	-0.0208752	0.963249	0.503495	0.0552741
1643	BRCC3	-0.00891392	-0.0861931	0.636914	3.67015e-05	0.241824
1644	BRD1	0.0121313	-0.0822329	0.939135	2.14653e-05	0.226163
1645	BRD2	0.229012	-0.118885	1.41544e-09	0.0158459	0.853984
1646	BRD3	0.0717555	-0.123111	0.0427252	2.60278e-09	0.332566
1647	BRD4	0.113907	-0.0589001	0.00235738	4.09988e-06	0.370336
1648	BRD7	0.00120219	-0.0993101	0.582572	1.25195e-08	0.27637
1649	BRD8	-0.0179963	-0.0717723	0.239577	1.07486e-05	0.318747
1650	BRD9	0.0259388	-0.0225938	0.635186	0.000957269	0.173192
1651	BRE	0.0820737	-0.0247371	0.000574524	8.74927e-06	0.175035
1652	BRF1	-0.0242779	-0.076179	0.169035	6.44688e-07	0.161677
1653	BRF2	0.00281315	0.00689496	0.992991	0.789931	0.0681713
1654	BRI3	0.138826	-0.0441765	6.98114e-07	5.6923e-06	0.224781
1655	BRI3BP	-0.0527881	-0.0472136	0.076966	5.70028e-05	0.199447
1656	BRICD5	0.00758274	0.00200997	0.299279	0.516434	0.0211884
1657	BRINP1	-0.00673138	0.0253768	0.176809	0.00482279	0.015661
1658	BRINP2	-0.00665305	NA	0.560513	0.17946	0.015661
1659	BRIP1	-0.00552035	-0.0211971	0.926	0.0129703	0.0336251
1660	BRIX1	-0.0183292	-0.0681869	0.75471	1.82794e-05	0.162137
1661	BRK1	0.119415	-0.0988853	0.00190963	1.19105e-08	0.3883
1662	BRMS1	-0.00261231	-0.000647639	0.824942	0.0230397	0.1345
1663	BRMS1L	0.00313994	-0.0245806	0.990931	0.00779372	0.0608015
1664	BROX	-0.00783214	-0.159074	0.232938	5.61659e-16	0.321971
1665	BRPF1	0.0269491	-0.0290063	0.338822	0.0571335	0.118839
1666	BRPF3	0.00189194	-0.0818229	0.469084	6.38508e-07	0.183786
1667	BRSK1	0.00597097	-0.0044366	0.692647	0.429219	0.0101336
1668	BRWD1	0.0188455	-0.200778	0.0117786	1.06785e-18	0.450484
1669	BRWD3	0.00610816	-0.116433	0.304771	4.00183e-09	0.214648
1670	BSCL2	9.55862e-05	-0.000277419	0.799517	0.0983336	0.0165822
1671	BSDC1	0.0106789	-0.03349	0.644285	0.000707172	0.204053
1672	BSG	0.0259027	0.109026	0.270545	3.58494e-14	0.436665
1673	BSN	0.00299059	-0.00178203	0.629406	0.575412	0.00736988
1674	BSPRY	0.112919	-0.0707184	0.000200288	7.90455e-07	0.17135
1675	BST1	0.00539105	-0.020213	0.822522	0.0359381	0.0391525
1676	BST2	-0.0503845	-0.01244	0.009543	0.320401	0.0861354
1677	BTAF1	-0.0542815	-0.179289	0.033276	1.19625e-10	0.333487
1678	BTBD1	-0.0719892	-0.0678345	0.0324438	2.56478e-05	0.236297
1679	BTBD10	0.00272396	-0.0354597	0.520014	0.00121905	0.140488
1680	BTBD11	-0.00228054	-0.0107198	0.798769	0.642913	0.0354675
1681	BTBD19	-0.00470354	0.0171337	0.143247	0.048176	0.0105942
1682	BTBD2	0.0387136	-0.0109092	0.148962	0.0449889	0.1193
1683	BTBD3	-0.0236735	-0.0220212	0.595931	1.0064e-06	0.381852
1684	BTBD6	0.0983397	-0.0638084	0.00115826	7.72793e-06	0.24597
1685	BTBD7	-0.0135026	-0.149033	0.68352	1.07161e-11	0.346845
1686	BTBD8	-0.000870666	-0.011947	1	0.0815257	0.0175035
1687	BTBD9	0.0020679	-0.0465418	0.818179	3.29367e-06	0.0971902
1688	BTC	0.00497514	-0.035771	0.978821	0.00245644	0.0727775
1689	BTD	0.0481156	-0.025388	0.00807905	0.00561177	0.0769231
1690	BTF3	-0.0342105	0.212304	0.00195574	6.66163e-09	0.764625
1691	BTF3L4	0.00669615	-0.0397371	0.322207	0.00244255	0.142331
1692	BTG1	0.161507	0.0069053	0.000156802	1.62543e-09	0.564717
1693	BTG2	0.10577	0.273958	0.255985	8.2845e-08	0.88024
1694	BTG3	-0.0177166	-0.0567033	0.213744	3.26802e-06	0.293413
1695	BTK	-0.00020114	0.00245871	0.998085	0.72166	0.00414556
1696	BTN2A1	0.017269	-0.0325193	0.0481029	9.60351e-06	0.173653
1697	BTN2A2	0.0175905	-0.0188756	0.647186	0.105135	0.0506679
1698	BTN3A1	0.0636081	-0.09086	0.126927	6.91359e-10	0.195302
1699	BTN3A2	0.00389826	-0.0915683	0.494304	9.75733e-09	0.218333
1700	BTN3A3	-0.00395931	-0.0413274	0.627696	0.00100199	0.116536
1701	BTNL9	-0.0320333	-0.0259972	0.0338609	0.183383	0.0386918
1702	BTRC	-0.0169709	-0.0408775	0.832238	0.00167059	0.12667
1703	BUB1	-0.0183621	-0.0194785	0.711747	0.56054	0.0451405
1704	BUB1B	-0.0134634	-0.0182695	0.879538	0.216947	0.0391525
1705	BUB3	-0.0112691	-0.0859189	0.432712	6.02299e-07	0.304007
1706	BUD13	-0.0115813	-0.036037	0.391466	0.0034435	0.0824505
1707	BUD31	0.0334155	-0.0674018	0.00925914	5.68752e-08	0.371257
1708	BVES	-0.0219661	0.011857	0.0166073	0.63014	0.0350069
1709	BX322557.10	0.00719634	-0.0183579	0.921427	0.0443631	0.0419162
1710	BYSL	0.00835607	-0.0177205	0.860754	0.0139507	0.0584984
1711	BZRAP1	-0.000789301	-0.00863099	0.987957	0.616785	0.0359281
1712	BZRAP1-AS1	0.000583872	NA	0.927406	0.917097	0.00506679
1713	BZW1	-0.013513	-0.0414954	0.297934	1.25995e-05	0.210502
1714	BZW2	-0.0404506	-0.0140564	0.0666087	3.05821e-06	0.214648
1715	C10orf10	0.134769	0.0513493	2.02934e-06	0.106444	0.230769
1716	C10orf107	-0.0085104	-0.0183001	0.894793	0.113639	0.0340857
1717	C10orf11	-0.00596807	-0.0124191	0.879343	0.557888	0.0400737
1718	C10orf111	0.00145674	NA	0.754356	0.887768	0.00460617
1719	C10orf118	-0.0229149	-0.174778	0.0453383	1.79251e-13	0.369876
1720	C10orf12	0.0277257	-0.0203134	0.38983	0.00822102	0.0704744
1721	C10orf128	0.00101962	NA	0.979011	0.684443	0.00829111
1722	C10orf137	-0.00331506	-0.0738408	0.380186	5.72356e-06	0.159374
1723	C10orf2	0.0105554	-0.0311782	0.798769	0.0160774	0.0755412
1724	C10orf25	-0.00137397	-0.0122357	0.99814	0.0634181	0.0193459
1725	C10orf32	-0.0223647	-0.0562458	0.772992	0.000931844	0.23169
1726	C10orf35	0.00649835	-0.00242774	0.815831	0.696285	0.021649
1727	C10orf54	0.0124604	-4.78096e-05	0.202368	0.433247	0.0152004
1728	C10orf67	1.0501e-05	NA	0.894263	0.0771262	0.0027637
1729	C10orf68	0.00115904	-0.020033	0.419998	0.0134777	0.0405343
1730	C10orf76	0.0420427	-0.0128176	0.0493755	0.149686	0.0935053
1731	C10orf82	0.00315606	NA	0.798769	0.985516	0.0101336
1732	C10orf88	0.0182946	-0.0195171	0.300296	0.0417331	0.0617227
1733	C10orf95	-0.00290115	-0.00132114	0.921427	0.950654	0.0124367
1734	C11orf1	-0.00553627	-0.0483941	0.186046	9.4082e-05	0.114694
1735	C11orf16	0.00556152	-0.0164762	0.00665555	0.000350196	0.0124367
1736	C11orf24	-0.00136486	-0.0283619	0.890523	0.00788806	0.101336
1737	C11orf30	0.0277748	-0.0726469	0.498127	4.13287e-06	0.15661
1738	C11orf31	-0.031649	-0.021827	0.0392007	4.1015e-09	0.30631
1739	C11orf35	0.000572503	0.00180314	1	0.957563	0.0128973
1740	C11orf45	-0.00082886	NA	0.871666	0.442027	0.0138185
1741	C11orf48	0.0137306	0.00373481	0.891717	0.294596	0.173192
1742	C11orf49	0.0156838	-0.0562909	0.548015	5.87203e-05	0.138185
1743	C11orf52	0.00746396	-0.00183895	0.312936	0.410198	0.00921234
1744	C11orf54	0.112408	-0.0677896	0.00227771	2.64348e-05	0.274988
1745	C11orf57	0.0151651	-0.102463	0.195118	1.97869e-09	0.225242
1746	C11orf58	-0.0499348	-0.135485	0.242828	3.71545e-10	0.499309
1747	C11orf63	-0.0110564	-0.0792802	0.896789	2.61536e-05	0.155228
1748	C11orf65	-0.00310845	-0.00746188	0.960959	0.157647	0.00783049
1749	C11orf68	0.0765672	-0.0528058	0.00323429	4.43121e-08	0.117457
1750	C11orf70	-0.00160067	-0.01586	0.566161	0.0558514	0.0179641
1751	C11orf71	0.00419853	0.00392296	0.295759	0.414321	0.0138185
1752	C11orf73	-0.00367777	0.00557932	0.940575	0.527137	0.109627
1753	C11orf74	-0.00924169	0.00388061	0.190907	0.000353472	0.0644864
1754	C11orf80	-0.00183901	0.000683701	0.887119	0.0132109	0.0322432
1755	C11orf82	-0.0155656	-0.0258862	0.515412	0.144802	0.0511285
1756	C11orf83	0.08781	-0.0619083	0.000811808	2.69912e-06	0.200829
1757	C11orf84	0.0165565	0.00327831	0.346667	0.413733	0.0552741
1758	C11orf88	0.00769855	-0.0339774	0.78485	0.00659598	0.0234915
1759	C11orf95	0.0369204	-0.0331502	0.225457	0.00079143	0.0935053
1760	C11orf96	0.126822	0.0311892	5.0155e-07	0.0980044	0.155689
1761	C12orf10	0.0506056	-0.0389524	0.086109	0.000482324	0.129433
1762	C12orf23	-0.0819977	-0.177646	0.099661	5.3994e-12	0.335329
1763	C12orf29	-0.00269573	-0.0613707	0.389671	6.2328e-07	0.115615
1764	C12orf39	-0.0170672	-0.0279711	0.693602	0.0269069	0.0561953
1765	C12orf4	-0.0197843	-0.0252092	0.55427	0.000451768	0.0921234
1766	C12orf43	0.0185243	-0.048599	0.118721	1.6797e-05	0.123445
1767	C12orf44	0.0472535	-0.00778982	0.0153735	4.93116e-05	0.215108
1768	C12orf45	0.00520297	-0.020514	0.924327	0.152532	0.172271
1769	C12orf49	0.0351682	-0.0102247	0.0651458	0.178172	0.0792262
1770	C12orf5	0.0203085	-0.0122582	0.281484	0.0546012	0.0285583
1771	C12orf52	0.0111738	-0.0376068	0.752587	4.52088e-05	0.0898204
1772	C12orf55	-1.2044e-05	-0.0156113	0.742728	0.0253271	0.0165822
1773	C12orf56	0.00411955	-0.00430341	0.816983	0.0988832	0.00552741
1774	C12orf57	0.0676935	0.0518698	0.0182091	3.98404e-09	0.444956
1775	C12orf60	-0.00524054	NA	0.463805	0.190914	0.00736988
1776	C12orf61	-0.000555361	-0.000840589	0.994921	0.939821	0.00230309
1777	C12orf65	0.0207781	-0.0324809	0.679711	0.00601898	0.101796
1778	C12orf66	-0.016698	-0.022575	0.512174	0.0707168	0.0386918
1779	C12orf68	-7.30984e-05	-0.010399	0.971079	0.0979297	0.0142791
1780	C12orf73	-0.00145413	0.00211144	0.398493	0.505357	0.0391525
1781	C12orf74	-0.000913404	0.00163983	0.970002	0.914748	0.00552741
1782	C12orf75	0.176858	0.0039926	1.4102e-10	1.37493e-06	0.210502
1783	C12orf76	0.000969033	-0.0121645	0.976747	0.304432	0.0852142
1784	C14orf1	0.00885544	-0.0270942	0.762326	0.0794851	0.199908
1785	C14orf105	0.00486	0.000532783	0.415681	0.955435	0.00644864
1786	C14orf119	0.0681354	-0.0803152	0.0513177	6.02571e-06	0.247812
1787	C14orf132	-0.0376954	-0.0793986	0.498695	2.49606e-06	0.166743
1788	C14orf142	0.0211274	-0.0203184	0.609399	0.0528567	0.0916628
1789	C14orf159	-0.00345199	-0.0606811	0.675324	0.00135095	0.241363
1790	C14orf166	0.0101752	-0.0355216	0.323548	3.76681e-05	0.332105
1791	C14orf169	0.0116046	-0.0121093	0.68352	0.197422	0.0456011
1792	C14orf182	0.00627195	0.0052939	0.00694894	0.0321697	0.0142791
1793	C14orf2	0.0802356	0.0672915	0.0838699	0.00122089	0.41041
1794	C14orf28	0.00647908	-0.0331302	0.849385	0.000574909	0.0497467
1795	C14orf37	-0.00220994	-0.0124685	0.932895	0.389672	0.0460617
1796	C14orf79	0.0325395	-0.0315085	0.282244	0.0298027	0.0912022
1797	C14orf80	0.00987047	0.00996511	0.330177	0.0168319	0.0479042
1798	C14orf93	0.000366503	-0.00950862	0.467011	0.205453	0.0538922
1799	C15orf26	-0.00209852	NA	0.833122	0.0231129	0.00644864
1800	C15orf27	0.00284402	-0.000983804	0.78485	0.468844	0.00322432
1801	C15orf38	-0.00556876	-0.000173475	0.488655	7.54662e-07	0.100415
1802	C15orf39	0.0225298	-0.0301839	0.531164	1.06757e-06	0.0709351
1803	C15orf40	0.0257976	-0.0182025	0.232257	0.111007	0.0621833
1804	C15orf41	-0.0111078	-0.00515665	0.235747	0.259338	0.0479042
1805	C15orf48	-0.00600719	0.0210703	0.00148858	2.13103e-06	0.0179641
1806	C15orf52	-0.0126378	NA	0.230579	0.0283612	0.0244127
1807	C15orf56	-0.000142429	NA	0.996713	0.826121	0.00322432
1808	C15orf57	0.00886299	-0.0250494	0.945402	0.0487798	0.12667
1809	C15orf59	NA	NA	0.0212378	0.00142539	0.0198065
1810	C15orf61	0.00224209	0.00312327	0.759533	0.81182	0.0322432
1811	C15orf62	0.0388902	-0.00466461	0.00311126	0.519875	0.0257946
1812	C15orf65	-0.00559842	-0.00430027	0.0790642	0.0132616	0.0257946
1813	C16orf13	0.0579904	-0.0181752	0.0336176	0.0876381	0.195762
1814	C16orf45	0.0194468	-0.0193145	0.14521	0.0146224	0.0571165
1815	C16orf46	-0.0118838	-0.00167881	0.176809	0.139688	0.0248733
1816	C16orf52	0.0199729	-0.00592049	0.597136	0.0304565	0.0990327
1817	C16orf58	-0.0112152	-0.0447781	0.74612	0.00261617	0.218793
1818	C16orf59	0.0147444	-0.00229333	0.282309	0.634534	0.021649
1819	C16orf62	-0.0161042	-0.0103014	0.177878	1.91653e-05	0.14924
1820	C16orf70	0.0397815	-0.0140788	0.243785	0.000903892	0.125749
1821	C16orf71	9.24555e-05	-0.00389802	0.934108	0.335269	0.00460617
1822	C16orf72	0.0317513	-0.0271161	0.0388773	4.31018e-08	0.23906
1823	C16orf74	0.00878173	-0.00261489	0.34088	0.43727	0.00783049
1824	C16orf80	0.00780389	-0.0360975	0.503373	0.00283334	0.180562
1825	C16orf86	-0.00052708	-0.00619908	0.962971	0.452159	0.0115154
1826	C16orf87	0.0272985	-0.0287848	0.458633	0.0558729	0.0958084
1827	C16orf89	0.0019487	-0.00258757	0.885456	0.615396	0.00690926
1828	C16orf91	0.00456344	-0.0144904	0.856087	0.166475	0.0621833
1829	C16orf93	0.0106315	-0.0105168	0.620608	0.0564701	0.0267158
1830	C16orf95	-0.00226338	0.000400571	0.68352	0.992023	0.00368494
1831	C16orf98	0.00122853	NA	0.716913	0.80882	0.00322432
1832	C17orf100	0.00560065	0.00375847	0.790147	0.867429	0.0239521
1833	C17orf103	0.0927095	-0.0288053	4.96166e-05	0.000531877	0.0981115
1834	C17orf104	0.000360854	NA	0.926	0.992023	0.00230309
1835	C17orf107	0.00411062	0.000599403	0.832436	0.904899	0.0152004
1836	C17orf49	0.00264832	NA	0.78048	0.956594	0.0138185
1837	C17orf51	-0.0013692	-0.00204541	0.393751	0.965698	0.0147398
1838	C17orf53	-0.0023437	0.0028826	0.94203	0.750943	0.0124367
1839	C17orf58	0.00768719	0.00921544	0.253373	0.00833329	0.0921234
1840	C17orf59	0.00686897	-0.00792367	0.904398	0.639353	0.0460617
1841	C17orf62	0.0509909	-0.027088	0.0179093	1.08358e-06	0.167665
1842	C17orf67	-0.00828616	-0.0105842	0.565634	0.0442785	0.0308614
1843	C17orf70	0.0053609	-0.0350937	0.816884	0.0242222	0.086596
1844	C17orf72	0.0013253	-0.0200609	0.373258	0.00652358	0.0179641
1845	C17orf75	0.00215985	-0.0285883	0.921427	0.0123266	0.0829111
1846	C17orf76-AS1	-0.0366415	0.12768	8.52819e-06	0.00256454	0.827729
1847	C17orf77	-3.46189e-05	NA	0.772992	0.510373	0.00368494
1848	C17orf80	-0.01752	-0.0804115	0.167353	1.07903e-09	0.168586
1849	C17orf85	0.0454513	-0.0704417	0.427044	9.3587e-07	0.287425
1850	C17orf89	0.033039	-0.0204306	0.464205	0.00155838	0.223399
1851	C17orf96	-0.00578615	0.0125439	0.518345	0.0577301	0.0525104
1852	C17orf97	-0.00441413	-0.0362643	0.310266	0.0130332	0.0898204
1853	C18orf21	0.018086	-0.0422451	0.708826	1.26527e-06	0.0718563
1854	C18orf25	-0.00846351	-0.0375423	0.67942	0.0606653	0.115154
1855	C18orf32	-0.0123283	0.00691916	0.480361	0.335785	0.0575772
1856	C18orf54	0.002652	-0.00797983	0.926	0.213054	0.015661
1857	C18orf56	0.000990576	0.00341338	0.965403	0.572602	0.00644864
1858	C18orf8	0.0187283	-0.0241912	0.443571	0.0146078	0.0667895
1859	C19orf10	0.110281	0.0361653	0.00036225	1.12649e-09	0.423307
1860	C19orf12	0.00907341	-0.0236349	0.935622	0.0536586	0.117457
1861	C19orf18	0.0068533	-0.000627688	0.669066	0.94415	0.0147398
1862	C19orf24	0.089099	-0.0378112	0.000338814	0.000130283	0.128973
1863	C19orf25	0.0326413	-0.0332462	0.107256	2.04139e-05	0.0833717
1864	C19orf26	0.0129154	-0.000694503	0.0367079	0.738325	0.00644864
1865	C19orf33	0.185543	-0.0193456	3.08955e-11	0.000856307	0.228466
1866	C19orf38	-0.00248404	8.06403e-05	0.68352	0.95276	0.00368494
1867	C19orf40	0.0053593	-0.00569413	0.809305	0.427025	0.0138185
1868	C19orf43	0.129605	-0.0871917	0.000537455	8.27258e-07	0.460617
1869	C19orf44	0.00113811	-0.0151918	0.863418	0.141311	0.0460617
1870	C19orf45	0.00135643	0.00275208	0.968309	0.585856	0.00690926
1871	C19orf47	-0.00451065	0.000671912	0.0815266	0.00213112	0.0198065
1872	C19orf48	-0.0275652	-0.026241	0.00800251	3.42986e-05	0.117918
1873	C19orf52	0.0078935	-0.0326298	0.822304	0.00476015	0.0815292
1874	C19orf53	0.0640351	-0.0333902	0.0243063	1.81361e-06	0.406725
1875	C19orf54	0.0241327	-0.0117668	0.0583434	0.0157833	0.0391525
1876	C19orf55	0.0123561	-0.00673846	0.533842	0.536501	0.0267158
1877	C19orf57	-0.00724372	-0.00145205	0.40316	0.978528	0.0110548
1878	C19orf60	0.0654563	-0.00348717	0.0227437	0.000545868	0.200368
1879	C19orf66	-0.004772	-0.0151433	0.196614	0.00638818	0.102718
1880	C19orf68	0.015479	-0.0137822	0.459886	0.11414	0.0331644
1881	C19orf70	0.0924993	-0.0387337	0.00487842	0.000326595	0.249194
1882	C19orf73	-0.00348044	0.00458277	0.174617	0.0255217	0.00783049
1883	C19orf77	0.00312494	-0.000691594	0.324706	0.0552389	0.0110548
1884	C19orf81	-0.00221214	-0.0113275	0.995041	0.317659	0.0299401
1885	C19orf82	0.0138491	-0.00921391	0.287309	0.565808	0.0437586
1886	C1D	-0.0193152	-0.0178291	0.011789	0.00130215	0.0700138
1887	C1GALT1	-0.00181311	-0.102278	0.177878	2.22586e-08	0.185168
1888	C1GALT1C1	0.0351891	-0.0886036	0.21588	3.54617e-08	0.169047
1889	C1orf101	-0.00104164	-0.00665126	0.995358	0.361302	0.0110548
1890	C1orf106	0.0325097	-0.00730332	0.00294084	0.0217908	0.0170428
1891	C1orf109	-0.011441	-0.0378208	0.772992	0.0113497	0.0810686
1892	C1orf112	0.00258566	-0.00236824	0.969684	0.919783	0.0225702
1893	C1orf115	-0.0858672	-0.182066	0.0473591	2.36245e-15	0.243667
1894	C1orf116	0.145151	-0.00923489	5.47449e-17	2.26583e-08	0.0322432
1895	C1orf122	0.097147	-0.115588	0.00184044	7.91669e-07	0.344081
1896	C1orf123	0.00784741	0.0129625	0.241032	0.000521161	0.187471
1897	C1orf131	0.0144027	-0.0298429	0.510097	0.061326	0.1193
1898	C1orf132	-0.0103389	0.0347262	0.000464295	0.00364337	0.0198065
1899	C1orf134	NA	-6.40301e-05	0.207269	1	0.0027637
1900	C1orf145	-0.000746394	NA	0.956528	0.750943	0.00368494
1901	C1orf158	-0.000287722	-0.0133421	1	0.0384744	0.011976
1902	C1orf159	-0.00729171	-0.00515362	0.881405	0.173798	0.0451405
1903	C1orf162	-0.003691	0.0097239	0.00398069	0.000361627	0.00783049
1904	C1orf167	0.0112763	-0.00169223	0.182014	0.0483955	0.00921234
1905	C1orf168	0.0308346	-0.0199958	0.515634	0.446289	0.114694
1906	C1orf172	0.00753147	-0.0397092	0.118033	3.08347e-05	0.0916628
1907	C1orf173	0.0376251	-0.0579803	0.318032	0.0278427	0.107324
1908	C1orf174	-0.0329175	-0.0317746	0.309861	0.0305626	0.116536
1909	C1orf186	0.157339	-0.306619	0.000572517	8.63064e-18	0.572547
1910	C1orf192	-0.00300973	-0.00990507	0.984459	0.329163	0.0152004
1911	C1orf194	0.00341942	-0.0176313	0.956528	0.112632	0.0211884
1912	C1orf198	-0.000874043	-0.0353492	0.265128	0.0012913	0.146937
1913	C1orf204	-0.00921419	-0.00489884	0.341272	0.437428	0.0124367
1914	C1orf21	-0.0498919	0.00749662	0.208889	1.70939e-06	0.197144
1915	C1orf210	0.015116	-0.0016058	0.326057	0.543313	0.0451405
1916	C1orf213	-0.00753365	3.6566e-05	0.562739	0.505357	0.0175035
1917	C1orf216	-0.00156056	-0.00264053	0.998344	0.512599	0.0594196
1918	C1orf222	0.00531539	-0.00827368	0.597853	0.0339099	0.00921234
1919	C1orf226	-0.00298094	-0.00815387	0.697877	0.296915	0.0253339
1920	C1orf228	0.000802268	NA	0.925719	0.871266	0.00783049
1921	C1orf233	0.0353106	-0.0197381	0.0431883	1.31642e-05	0.0271764
1922	C1orf27	0.0725658	-0.0978854	0.0589104	2.58697e-07	0.251036
1923	C1orf35	-0.00135018	-0.0258877	0.687937	8.80691e-05	0.144634
1924	C1orf43	0.101034	-0.0375876	0.0103513	4.07268e-07	0.511285
1925	C1orf50	-0.0105704	0.00367094	0.741968	0.421976	0.0543528
1926	C1orf51	-5.86437e-05	NA	0.970002	0.673413	0.0161216
1927	C1orf52	-0.00338982	-0.0373537	0.285843	4.32411e-05	0.125288
1928	C1orf53	0.00333675	0.00345944	0.914548	0.832439	0.0165822
1929	C1orf54	0.00218645	-0.0027943	0.992909	0.289178	0.0368494
1930	C1orf56	0.0101519	-0.00957884	0.228901	0.269308	0.0456011
1931	C1orf63	0.0247357	0.0443621	0.459557	3.98404e-09	0.511285
1932	C1orf64	-0.0235298	NA	0.41061	0.0158368	0.0727775
1933	C1orf74	-0.000104659	0.00176191	0.967346	0.977983	0.0262552
1934	C1orf85	0.0345652	-0.0238891	0.211909	0.0089821	0.080608
1935	C1orf86	0.0367461	-0.0279792	0.222082	0.000985125	0.0994933
1936	C1orf87	NA	NA	0.298978	0.116678	0.00552741
1937	C1orf95	-0.000140132	-0.00130379	0.895008	0.0646662	0.011976
1938	C1QA	0.0120257	NA	0.262803	0.455202	0.0152004
1939	C1QB	0.011701	NA	0.16381	0.304898	0.0161216
1940	C1QBP	-0.0325714	0.0558616	0.0507487	1.39972e-06	0.295256
1941	C1QC	0.00768544	NA	0.2859	0.439979	0.0115154
1942	C1QL4	0.000904712	NA	0.926	0.992023	0.00230309
1943	C1QTNF1	-0.00276439	0.0404365	0.761414	4.31502e-05	0.027637
1944	C1QTNF3	0.0117063	0.00144724	0.502487	0.820253	0.0248733
1945	C1QTNF4	-0.00101423	-0.00100082	0.902373	0.347034	0.00552741
1946	C1QTNF5	0.023587	-0.00634073	0.365361	0.241504	0.0571165
1947	C1QTNF6	0.0191835	0.0044569	0.52167	0.433079	0.0810686
1948	C1QTNF7	-0.00968751	-0.00643651	0.785574	0.0881553	0.0280977
1949	C1R	-0.0600387	0.27266	0.0392676	4.02345e-10	0.298941
1950	C1RL	0.0459163	-0.059618	0.282538	0.000472913	0.192538
1951	C1RL-AS1	0.0148739	-0.00596202	0.365801	0.00702693	0.0350069
1952	C1S	-0.0881966	0.240873	0.00240749	7.0205e-08	0.280977
1953	C2	0.0108361	0.0085133	0.268377	0.0565124	0.0271764
1954	C20orf112	0.0122287	-0.0223962	0.617581	0.196007	0.0792262
1955	C20orf194	0.0129986	-0.00459104	0.818152	0.00416941	0.123906
1956	C20orf196	0.00308056	-0.00548315	0.912071	0.714801	0.0207278
1957	C20orf201	-0.00126435	NA	0.961675	0.0485614	0.00414556
1958	C20orf24	0.0487327	-0.00394675	0.0214778	0.0034553	0.175956
1959	C20orf26	0.00118984	-0.00431611	0.851446	0.558854	0.00783049
1960	C20orf27	-0.0197349	0.0393443	0.24959	0.000136052	0.0912022
1961	C20orf85	0.00958569	-0.0510501	0.06356	0.00189418	0.0340857
1962	C20orf96	-0.00582053	-0.017258	0.880399	0.106028	0.0557347
1963	C21orf119	0.00685572	0.00402412	0.780111	0.885145	0.0285583
1964	C21orf128	0.000473572	-0.00343379	0.912142	0.371661	0.00414556
1965	C21orf2	0.00803579	-0.023325	0.577056	0.0183303	0.0603409
1966	C21orf33	0.0271974	-0.0401847	0.0401036	4.08301e-11	0.31368
1967	C21orf49	0.0010857	-0.00310818	0.28148	0.52288	0.00736988
1968	C21orf58	-0.00852715	-0.0295179	0.637801	0.0356984	0.0396131
1969	C21orf59	0.039464	-0.0263159	0.107632	0.000678519	0.236757
1970	C21orf67	0.00347122	-0.0056892	0.904245	0.126857	0.00783049
1971	C21orf88	0.00372044	-0.00968293	0.826359	0.00935627	0.0101336
1972	C21orf91	-0.0446739	-0.0612794	0.211465	0.000578439	0.13404
1973	C22orf15	0.000859729	-0.00586784	0.995874	0.301136	0.00506679
1974	C22orf23	-0.00240804	NA	0.962566	0.0359358	0.00506679
1975	C22orf29	0.0307065	-0.0836613	0.491459	3.40023e-10	0.14924
1976	C22orf31	0.000463582	0.0023159	0.818152	0.815729	0.00552741
1977	C22orf39	-0.00514976	-0.0547775	0.902452	0.0018521	0.147858
1978	C22orf43	-0.000401663	0.00221129	0.947982	0.624963	0.00230309
1979	C22orf46	0.0111815	-0.0397747	0.846148	0.000122447	0.0925841
1980	C2CD2	0.00605272	-0.0288382	0.772629	0.00607926	0.133579
1981	C2CD2L	0.00243656	-0.0090291	0.990183	0.494585	0.0340857
1982	C2CD3	-0.00996362	-0.0204013	0.382074	0.0069163	0.111009
1983	C2CD4A	0.272483	0.0721807	2.40787e-21	0.0017554	0.198987
1984	C2CD4B	0.134993	-0.0174331	1.77555e-07	1.97017e-10	0.172731
1985	C2CD4C	-0.00318212	-0.000550281	0.739903	1	0.00598802
1986	C2CD4D	0.00135995	-0.000981198	0.254326	0.429133	0.00506679
1987	C2CD5	0.00760551	-0.0662134	0.923455	0.000715723	0.217872
1988	C2orf15	0.0046991	-0.0682049	0.580701	0.000115351	0.225702
1989	C2ORF15	-0.00586637	-0.0116807	0.909205	0.388917	0.0299401
1990	C2orf27A	-0.00102963	0.00494116	0.941546	0.509103	0.00690926
1991	C2orf40	0.00200924	NA	0.603601	0.719914	0.00460617
1992	C2orf42	-0.00512779	-0.0137599	0.956528	0.0255701	0.0428374
1993	C2orf43	0.0120105	-0.0220379	0.852315	0.0361879	0.086596
1994	C2orf44	0.00595152	-0.0150268	0.904569	0.17115	0.0377706
1995	C2orf47	-0.00423377	-0.0308956	0.419428	0.00380167	0.0690926
1996	C2orf49	-0.0309911	-0.0732919	0.231239	1.4379e-06	0.147398
1997	C2orf50	NA	0.000323217	0.0359799	0.876462	0.00644864
1998	C2orf62	NA	-0.000835471	0.189419	0.978528	0.00322432
1999	C2orf68	0.0215971	-0.0541357	0.244116	0.000210023	0.118379
2000	C2orf69	0.0340392	-0.0415811	0.25557	3.73984e-06	0.0967296
2001	C2orf70	-0.00338041	NA	0.695981	0.366751	0.00690926
2002	C2orf72	0.0116127	-0.000569526	0.0262853	0.282773	0.00322432
2003	C2orf73	-0.00494833	-0.00259851	0.553042	0.813366	0.00552741
2004	C2orf74	NA	NA	0.548661	0.344548	0.00230309
2005	C2orf76	-0.00781001	-0.0030427	0.557512	0.0257659	0.0520497
2006	C2orf81	0.0102256	3.73515e-05	0.567773	0.9101	0.0248733
2007	C2orf82	0.00828701	-0.000585724	0.167972	0.84609	0.00506679
2008	C2orf88	-0.238609	-0.5595	2.19255e-06	2.59736e-39	0.809304
2009	C3	-0.123817	-0.109119	0.0999566	0.145345	0.508982
2010	C3AR1	0.000998375	NA	0.926	0.992023	0.00230309
2011	C3orf14	0.0218235	-0.00898344	0.236739	0.384141	0.0391525
2012	C3orf17	0.016492	-0.0701222	0.0730191	3.41076e-05	0.191156
2013	C3orf18	0.000883349	-0.0122262	0.987464	0.126113	0.0253339
2014	C3orf33	-0.0107352	-0.0190659	0.335029	0.0090238	0.0474436
2015	C3orf35	-0.00169078	NA	0.772992	0.510373	0.00368494
2016	C3orf38	-0.0294698	-0.0493679	0.442712	6.21745e-05	0.108706
2017	C3orf52	0.00749343	0.0101862	0.0217607	0.00431828	0.0253339
2018	C3orf55	-0.00121407	NA	0.870063	0.650571	0.0027637
2019	C3orf58	0.0210955	-0.0570959	0.279963	6.34216e-06	0.158452
2020	C3orf62	0.0607245	-0.0265597	0.00802979	0.00033074	0.0921234
2021	C3orf67	0.00117809	0.00565293	0.895464	0.224282	0.00829111
2022	C3orf70	-0.00138721	0.0037914	0.441784	0.429008	0.0027637
2023	C3orf72	-0.00587575	-0.00367367	0.0406976	0.0031296	0.0138185
2024	C3orf80	-0.00612585	NA	0.271712	0.0705276	0.0110548
2025	C3orf83	0.00719689	-0.00745714	0.745072	0.0783514	0.0115154
2026	C4A	0.00123412	0.0084141	0.872602	0.0930313	0.00967296
2027	C4B	0.00352127	0.00193948	0.690577	0.845596	0.0105942
2028	C4BPA	0.0907802	0.0656789	1.63954e-05	1.27936e-05	0.131276
2029	C4BPB	0.00228713	NA	0.716913	0.80882	0.00322432
2030	C4orf19	-0.0149519	-0.042325	0.699978	0.00116403	0.0921234
2031	C4orf21	-0.0121409	-0.00321086	0.591878	0.917138	0.0345463
2032	C4orf22	NA	NA	0.353778	0.157475	0.00460617
2033	C4orf27	0.0169469	-0.0233068	0.305059	0.000848192	0.0948871
2034	C4orf29	-0.00150209	-0.0218437	0.954334	0.00592528	0.0879779
2035	C4orf3	0.104945	-0.075221	0.000268166	3.40724e-09	0.406264
2036	C4orf32	0.00869811	0.00693312	0.334924	0.0624084	0.027637
2037	C4orf33	-0.0271996	-0.0377614	0.283262	0.000880993	0.114233
2038	C4orf36	0.0132757	-0.014192	0.708983	0.0934938	0.0451405
2039	C4orf46	0.0201389	-0.00700498	0.319265	0.485288	0.0497467
2040	C4orf47	-0.00459786	1.66682e-05	0.477714	0.506241	0.0115154
2041	C4orf48	0.0426881	-0.0344904	0.0599427	0.000972763	0.0999539
2042	C5	-0.00976075	-0.0157329	0.798359	0.243153	0.0322432
2043	C5AR1	0.0139026	-0.00042419	0.0932235	0.561487	0.0142791
2044	C5AR2	0.00748047	-0.00306285	0.798105	0.82609	0.0400737
2045	C5orf15	0.00123171	-0.0304962	0.927406	0.00131057	0.197605
2046	C5orf22	-0.0333777	-0.0295566	0.248305	0.0117919	0.128512
2047	C5orf24	0.0126193	-0.134782	0.723533	6.80227e-14	0.286043
2048	C5orf28	-0.00735662	-0.00364174	0.727858	0.00131151	0.0437586
2049	C5orf30	0.00173899	-0.017863	0.420202	0.00982563	0.0331644
2050	C5orf34	0.00128036	-0.00216334	0.936056	0.89861	0.015661
2051	C5orf42	0.000558664	-0.0774011	0.114704	5.60381e-09	0.247351
2052	C5orf45	0.0427048	-0.020909	0.0715491	0.00132409	0.115154
2053	C5orf49	0.0108745	-0.0248098	0.230578	0.0178106	0.0317826
2054	C5orf51	-0.0302562	-0.0293849	0.13604	0.0566586	0.148779
2055	C5orf54	0.00845718	-0.0100386	0.775709	0.182978	0.0262552
2056	C5orf55	0.00447807	0.000594372	0.842208	0.95375	0.0170428
2057	C5orf56	0.0105663	-0.00429208	0.785499	0.795096	0.0451405
2058	C5orf63	-0.00163197	-0.0111862	0.921427	0.0427753	0.0479042
2059	C6	-0.00338139	-0.0128479	0.680809	0.11241	0.011976
2060	C6orf1	0.0491421	-0.0235644	0.00506778	0.000296061	0.0598802
2061	C6orf106	-0.0143848	-0.0945332	0.199765	1.87929e-09	0.347766
2062	C6orf118	-0.0108844	-0.0318009	0.324517	0.0020905	0.0234915
2063	C6orf120	0.0148208	-0.0646032	0.391533	1.63716e-06	0.168586
2064	C6orf132	0.0469835	-0.00676053	0.0264009	0.00749016	0.140028
2065	C6orf136	0.00147641	-0.00321776	0.919587	0.109876	0.0285583
2066	C6orf141	0.00737122	0.00176089	0.68352	0.0113028	0.0612621
2067	C6orf15	-0.00199598	NA	0.772992	0.510373	0.00368494
2068	C6orf163	0.000199333	0.000629116	0.472405	0.992023	0.00690926
2069	C6ORF165	-0.000345416	-0.00428222	0.936976	0.289906	0.00644864
2070	C6orf201	0.00262845	-0.00482323	0.965635	0.672149	0.0161216
2071	C6orf203	0.0315338	-0.0356701	0.368646	0.00449615	0.0898204
2072	C6orf211	-0.103846	-0.123938	0.0008046	1.96056e-09	0.205896
2073	C6orf223	-0.000142429	NA	0.996713	0.826121	0.00322432
2074	C6orf226	0.0069303	-0.00284	0.794612	0.712114	0.0230309
2075	C6orf3	-0.00416559	NA	0.56049	0.276268	0.00598802
2076	C6orf47	0.00320089	-0.0385615	0.879343	0.00280784	0.117457
2077	C6orf48	0.0306846	-0.00293978	0.730337	1.60855e-07	0.510825
2078	C6orf52	0.00676717	-0.00315218	0.68352	0.292943	0.0105942
2079	C6orf57	-0.0156404	-0.0246284	0.664077	0.0920548	0.0502073
2080	C6orf62	-0.00895089	-0.0900006	0.322622	3.63742e-06	0.501612
2081	C6orf89	-0.0584167	-0.165155	0.00144702	4.54501e-12	0.481806
2082	C6orf99	0.00407186	-0.000924051	0.706259	0.913192	0.00552741
2083	C7	-0.00481681	0.00229235	0.786178	0.363676	0.0105942
2084	C7orf10	-0.00263245	0.00249327	0.505648	0.840714	0.00783049
2085	C7orf13	-0.00346598	-0.00146161	0.870063	0.982519	0.0105942
2086	C7orf25	0.00516062	-0.0342012	0.979237	0.0131536	0.0732381
2087	C7orf26	0.0491399	-0.0518494	0.0347467	4.23219e-06	0.155228
2088	C7orf31	-0.00125685	-0.00546216	0.992718	0.728483	0.0207278
2089	C7orf41	-0.0166972	-0.0672397	0.543684	6.06327e-06	0.192538
2090	C7orf43	0.0041388	0.00841253	0.168968	0.00625025	0.0308614
2091	C7orf49	0.0375359	-0.0613241	0.209105	1.26481e-05	0.19438
2092	C7orf50	0.0314509	-0.0281903	0.264306	0.000139953	0.266237
2093	C7orf55	-0.0165875	0.0144471	0.00423599	0.000240039	0.0713957
2094	C7orf55-LUC7L2	0.00565282	-0.0229203	0.175296	0.000965468	0.198065
2095	C7orf57	-0.00204046	NA	0.928076	0.0417151	0.00460617
2096	C7orf60	0.000861542	-0.0111348	0.581363	0.19767	0.052971
2097	C7orf61	0.00114271	NA	0.78485	0.901735	0.00368494
2098	C7orf63	-0.00996729	-0.0183479	0.697833	0.313206	0.0534316
2099	C7orf73	-0.0489527	-0.0113412	0.00342989	5.6972e-06	0.200829
2100	C8G	-0.00156099	0.00404858	0.647147	0.115441	0.00322432
2101	C8orf31	-0.00632104	-0.00365548	0.425091	0.84609	0.00783049
2102	C8orf33	0.0136491	-0.0475188	0.421246	1.78346e-05	0.230309
2103	C8orf34	-0.00510396	0.000832901	0.441208	0.0404169	0.0377706
2104	C8orf37	-0.00867196	0.00195409	0.137562	0.0458004	0.0147398
2105	C8orf4	-0.205026	0.194098	3.87957e-07	6.26156e-12	0.481345
2106	C8orf44	0.00179421	-0.0046739	0.984459	0.532155	0.0142791
2107	C8orf46	-0.00144658	0.00117048	0.752425	0.913192	0.0027637
2108	C8orf47	-0.0398349	-0.064177	0.278165	9.11484e-06	0.0718563
2109	C8orf48	-0.00343131	-0.000960513	0.798852	0.969435	0.00736988
2110	C8orf56	-0.0021036	NA	0.727827	0.452116	0.00414556
2111	C8orf58	0.0277229	-0.0116161	0.0846967	0.0743917	0.0409949
2112	C8orf59	0.00807965	-0.030774	0.631391	0.000465251	0.234915
2113	C8orf76	0.0255205	-0.01069	0.184972	0.186241	0.0396131
2114	C8orf82	0.0394312	-0.025532	0.047407	0.00720842	0.158913
2115	C9orf106	-0.00106032	0.00151079	0.78485	0.832439	0.00230309
2116	C9orf114	-0.0306625	-0.074825	0.151317	6.77615e-06	0.165362
2117	C9orf116	0.0360013	-0.0110472	0.125051	0.44976	0.0755412
2118	C9orf117	0.0137822	-0.0168701	0.118721	0.147731	0.0304007
2119	C9orf135	-0.012377	-0.00464711	0.0919423	0.0966157	0.0124367
2120	C9orf142	0.0296014	-0.00403428	0.358969	0.148129	0.133118
2121	C9orf152	-0.00456542	-0.0681025	0.214219	3.61717e-07	0.135882
2122	C9orf156	-0.0104945	-0.015521	0.401533	0.0382441	0.0824505
2123	C9orf16	-0.00331031	-0.00236686	0.518345	0.215473	0.0819899
2124	C9orf163	0.00122853	0.000639135	0.919629	0.9679	0.00322432
2125	C9orf169	0.00182043	-0.00204829	0.919629	0.456409	0.00322432
2126	C9orf171	-0.00249957	NA	0.926	0.0417151	0.00460617
2127	C9orf24	0.0015258	-0.044261	0.0676437	0.000162378	0.0267158
2128	C9orf3	0.00788821	0.0199046	0.812083	0.0365718	0.115615
2129	C9orf37	-0.00400598	0.00838092	0.417396	0.701879	0.0327038
2130	C9orf40	0.00672734	-0.0132485	0.785574	0.240172	0.0354675
2131	C9orf41	0.013892	-0.0801839	0.800797	2.21262e-07	0.159374
2132	C9orf43	-0.00356733	-0.00111617	0.78485	0.992023	0.00783049
2133	C9orf47	NA	0.00560222	0.0144407	0.543783	0.00552741
2134	C9orf64	-0.0288817	-0.0775743	0.327186	1.69198e-07	0.175495
2135	C9orf69	0.0387564	-0.0443911	0.222919	0.00920068	0.140028
2136	C9orf72	-0.0273844	-0.0543373	0.598108	0.00598551	0.140028
2137	C9orf78	0.053891	-0.0998951	0.107304	1.71982e-08	0.316905
2138	C9orf85	0.000159433	-0.0276682	0.0591519	8.78452e-06	0.0769231
2139	C9orf89	0.0989576	-0.0231306	3.42619e-07	0.000590449	0.0801474
2140	C9orf9	0.0124994	-0.0239405	0.782815	0.003002	0.0350069
2141	C9orf91	-0.043038	-0.101669	0.357089	1.99705e-07	0.164901
2142	C9orf96	-4.29266e-05	NA	1	0.813366	0.00460617
2143	CA10	-0.00245166	NA	0.886457	0.576301	0.00644864
2144	CA11	-0.000977585	-0.012718	1	0.331422	0.0368494
2145	CA12	0.088168	-0.16277	0.106956	0.000573327	0.569323
2146	CA13	-0.0148727	-0.0255612	0.573438	0.0373484	0.0456011
2147	CA14	-0.00144658	0.00117048	0.752425	0.913192	0.0027637
2148	CA2	-0.00516068	0.00123888	0.854875	0.890149	0.0253339
2149	CA3	0.00133387	-0.00327182	0.974136	0.465513	0.00552741
2150	CA4	-7.38172e-05	-0.00433584	1	0.271254	0.00552741
2151	CA5B	-0.0200548	-0.0387357	0.671316	0.0160848	0.0778443
2152	CA8	-0.0736515	-0.0661464	0.0225213	3.83036e-06	0.199447
2153	CA9	0.0037474	NA	0.247619	0.305909	0.00644864
2154	CAAP1	0.0257663	-0.0782138	0.725198	5.80717e-06	0.167204
2155	CAB39	-0.0273868	-0.124081	0.492808	4.19322e-11	0.292953
2156	CAB39L	0.0178932	-0.0263007	0.503096	0.0016071	0.0483648
2157	CABIN1	0.0241041	-0.0632895	0.654273	1.1297e-06	0.187471
2158	CABLES1	0.0305592	-0.0341516	0.353172	0.00236192	0.176416
2159	CABLES2	0.014483	-0.00730039	0.334664	0.276089	0.0202672
2160	CABP1	0.00130378	NA	0.518345	0.540202	0.00230309
2161	CABP4	-0.00326254	-0.0078217	0.972003	0.600485	0.0230309
2162	CABP7	0.00146671	NA	0.518345	0.540202	0.00230309
2163	CABYR	0.0248382	-0.0193992	0.0116357	0.00455047	0.0294795
2164	CACFD1	0.186726	-0.0498336	1.53286e-13	1.85701e-07	0.126209
2165	CACHD1	-0.00150165	-0.0339233	0.48696	0.197966	0.148319
2166	CACNA1A	-0.00341631	-0.000186533	0.0691594	0.0314821	0.0175035
2167	CACNA1C	0.00710352	0.00506427	0.520718	0.624963	0.0170428
2168	CACNA1D	-0.0386999	-0.0153148	0.070035	0.298773	0.0635652
2169	CACNA1E	0.000941618	NA	0.921427	0.736913	0.00230309
2170	CACNA1F	-0.000855496	NA	0.921427	0.736913	0.00230309
2171	CACNA1G	-0.0154375	-0.0178091	0.546067	0.0850959	0.031322
2172	CACNA1H	-0.00315894	0.0073143	0.746602	0.575237	0.0147398
2173	CACNA1I	0.000905534	NA	0.740398	0.805218	0.00230309
2174	CACNA2D1	0.00142112	-0.00410367	0.999434	0.366886	0.0340857
2175	CACNA2D2	-0.00147381	0.000851244	0.78485	0.52915	0.00230309
2176	CACNA2D3	-0.00441113	0.000921482	0.778412	0.992023	0.0133579
2177	CACNA2D4	0.00151607	-0.00291244	0.947495	0.452863	0.00644864
2178	CACNB1	-0.00635597	0.000511322	0.497515	0.445007	0.0115154
2179	CACNB2	0.00362379	0.0071956	0.723552	0.136553	0.0115154
2180	CACNB3	0.00209007	-0.0113465	0.521064	0.0159172	0.0953478
2181	CACNB4	-0.00741576	0.00170592	0.38952	0.279	0.011976
2182	CACNG4	-0.00120771	0.000846328	0.42027	0.845596	0.0027637
2183	CACNG6	7.8955e-07	NA	0.979011	0.684443	0.00829111
2184	CACNG8	-0.000555361	NA	0.921427	0.736913	0.00230309
2185	CACTIN	-0.00185671	0.0112171	0.85988	0.0115936	0.0465223
2186	CACUL1	0.0281379	-0.120385	0.0933348	5.01511e-11	0.372639
2187	CACYBP	0.0443088	-0.0663287	0.317251	3.62087e-06	0.385537
2188	CAD	0.0241876	-0.0156217	0.429699	0.507562	0.090281
2189	CADM1	0.076581	-0.0457655	0.157454	0.00072965	0.457393
2190	CADM2	-0.00252817	NA	0.68352	0.399294	0.00460617
2191	CADM3	0.000360854	NA	0.926	0.992023	0.00230309
2192	CADM4	0.0186478	-0.0200886	0.419112	0.0626735	0.0644864
2193	CADPS2	-0.0803795	-0.089503	0.0287017	0.000118807	0.251036
2194	CAGE1	-0.00121407	NA	0.870063	0.650571	0.0027637
2195	CAHM	-0.00199982	0.00750415	0.755248	0.304597	0.00783049
2196	CALB2	-0.0158797	NA	0.442709	0.00133954	0.015661
2197	CALCOCO1	-0.0177996	0.00305389	0.759529	2.41243e-08	0.162598
2198	CALCOCO2	-0.055429	-0.0784328	0.261911	1.86436e-06	0.302626
2199	CALCRL	-0.0160899	0.0496177	0.221168	0.000528692	0.0488254
2200	CALD1	0.0599369	0.0815515	0.141745	7.79971e-10	0.542607
2201	CALHM2	0.0162928	-0.00355047	0.203379	0.00185235	0.0294795
2202	CALM1	0.0696043	-0.0930774	0.19341	0.0282002	0.802395
2203	CALM2	0.00809837	0.0691398	0.835648	0.209414	0.760018
2204	CALM3	0.0648968	-0.0336145	0.225171	3.48893e-09	0.423768
2205	CALML4	-0.011499	0.00363806	0.274952	0.845685	0.0202672
2206	CALN1	0.00195376	NA	0.996286	0.615748	0.0142791
2207	CALR	-0.175057	-0.021112	0.000372375	0.846933	0.889452
2208	CALU	-0.101242	-0.132736	0.0806214	0.000473861	0.695993
2209	CAMK1	-0.00804516	-0.00577196	0.842539	0.426561	0.0405343
2210	CAMK1D	-0.00116755	0.0144587	0.732303	0.139735	0.021649
2211	CAMK1G	0.00335037	-0.00158561	0.818152	0.805218	0.00552741
2212	CAMK2A	0.0132129	-0.00152834	0.0904152	0.129564	0.00368494
2213	CAMK2B	-0.000416871	-0.00162166	0.994888	0.922014	0.00644864
2214	CAMK2D	-0.046617	-0.166519	0.058245	2.59155e-13	0.294795
2215	CAMK2G	0.0140783	-0.0190854	0.808287	0.00056398	0.0792262
2216	CAMK2N1	0.0112729	-0.0161874	0.720033	0.00667041	0.0713957
2217	CAMK4	-0.00106321	NA	0.927406	0.588116	0.00921234
2218	CAMKK1	-0.0145043	-0.00866918	0.496562	0.251085	0.0317826
2219	CAMKK2	-0.0120349	-0.0699046	0.926	3.04579e-07	0.214648
2220	CAMKMT	0.00211729	-0.0250981	0.992265	0.0218515	0.0525104
2221	CAMLG	0.096754	-0.0802383	0.00821551	1.03211e-08	0.345002
2222	CAMP	0.00287232	NA	0.896533	0.00811219	0.00506679
2223	CAMSAP1	0.014835	-0.0275777	0.539203	0.000169767	0.155689
2224	CAMSAP2	-0.000543608	-0.0798754	0.341272	1.98096e-07	0.262091
2225	CAMSAP3	0.0255075	-0.0243658	0.235045	0.0835841	0.0953478
2226	CAMTA1	0.0255485	-0.0115743	0.635065	0.156126	0.178719
2227	CAMTA2	0.00490112	-0.00619162	0.510189	0.775259	0.0548135
2228	CAND1	-0.090721	-0.137578	0.000313851	2.35849e-16	0.426992
2229	CAND2	-0.00150101	0.000776331	0.956908	0.992023	0.00783049
2230	CANT1	-0.0641149	-0.276079	0.0174087	1.23402e-22	0.421925
2231	CANX	-0.132428	-0.316566	0.00111276	4.52748e-20	0.987103
2232	CAP1	0.142588	-0.14999	0.0001806	0.000283971	0.700138
2233	CAP2	-0.0174821	-0.0433781	0.78485	0.0167914	0.10456
2234	CAPG	-0.0296917	0.0400478	0.199149	0.00145781	0.169047
2235	CAPN1	0.0806832	-0.0972376	0.0253532	2.11406e-06	0.367573
2236	CAPN10	0.0174467	-0.022284	0.528716	0.00305532	0.0829111
2237	CAPN10-AS1	0.0120558	0.0154841	0.0946083	0.0251157	0.0317826
2238	CAPN12	-0.00604124	0.00448159	0.825622	0.167325	0.080608
2239	CAPN13	0.00855585	-0.000335983	0.12671	0.831659	0.00736988
2240	CAPN14	0.000796862	0.000356868	0.766836	0.685097	0.00230309
2241	CAPN15	0.0280555	-0.0120017	0.112002	0.0729663	0.0460617
2242	CAPN2	0.107683	-0.0517674	0.0095114	4.343e-06	0.444035
2243	CAPN5	0.0132445	-0.00420157	0.455632	0.354816	0.021649
2244	CAPN6	-0.376	-0.188977	3.87361e-09	5.57548e-13	0.232612
2245	CAPN7	0.0138654	-0.129547	0.302881	3.1733e-10	0.267619
2246	CAPN8	0.00632872	0.00107127	0.411826	0.453265	0.0101336
2247	CAPN9	0.00758649	-0.00219202	0.586428	0.277809	0.0105942
2248	CAPNS1	0.198357	-0.115062	5.76001e-10	0.00222313	0.810686
2249	CAPRIN1	-0.0588011	-0.028385	0.225242	5.81843e-11	0.584523
2250	CAPRIN2	-0.0248534	-0.0224713	0.154557	0.00337235	0.0847536
2251	CAPS	0.0611261	-0.397992	0.0276078	7.84378e-19	0.580378
2252	CAPS2	-0.00359464	-0.0221392	0.675296	0.000891364	0.021649
2253	CAPSL	-0.00988322	-0.0281616	0.936971	0.0127779	0.0188853
2254	CAPZA1	-0.0268758	-0.159705	0.0610139	8.58875e-13	0.406725
2255	CAPZA2	-0.0662685	0.0104851	0.294809	3.38852e-18	0.52971
2256	CAPZB	0.0160682	-0.134509	0.762981	2.25745e-10	0.493782
2257	CARD10	0.00563693	-0.0115831	0.494838	0.0447841	0.0935053
2258	CARD11	-0.00347458	-0.00171394	0.471862	0.969362	0.00690926
2259	CARD16	-0.00921891	0.00979463	0.134864	0.547478	0.0221096
2260	CARD6	0.044661	-0.023046	0.00403351	2.17537e-07	0.0732381
2261	CARD8	0.0647286	-0.0475467	0.0164659	2.55396e-07	0.0990327
2262	CARD9	-0.00705959	0.00762493	0.11041	0.109321	0.0165822
2263	CARF	-0.0154793	-0.0176033	0.0669221	2.95423e-05	0.0727775
2264	CARHSP1	0.115757	0.020364	3.55126e-06	4.40948e-05	0.204514
2265	CARKD	0.000937395	-0.0837618	0.499618	3.24531e-07	0.177798
2266	CARM1	0.0441382	-0.0102727	0.148865	0.00115348	0.162137
2267	CARNS1	0.00354414	NA	0.394212	0.510278	0.00690926
2268	CARS	0.0926019	-0.0739715	0.00162586	3.15627e-07	0.172271
2269	CARS2	0.0353235	0.00960126	0.337736	0.0272835	0.256564
2270	CASC1	-0.00753171	-0.0342676	0.964478	0.012713	0.0451405
2271	CASC10	0.00034263	NA	1	0.813366	0.00460617
2272	CASC11	0.00182043	-0.00204829	0.919629	0.456409	0.00322432
2273	CASC14	-0.00159609	NA	0.818152	0.576301	0.00322432
2274	CASC15	0.00210903	-0.00513484	0.870463	0.749901	0.0304007
2275	CASC2	-0.000414562	-0.00252157	1	0.965912	0.0285583
2276	CASC3	0.0588666	-0.117388	0.0362532	3.46911e-08	0.34362
2277	CASC4	0.0308395	-0.230048	0.0927084	5.37422e-19	0.434823
2278	CASC5	-0.000428682	-0.0154877	0.88691	0.539642	0.0483648
2279	CASC7	0.0265756	-0.0345998	0.228085	2.6596e-06	0.152925
2280	CASC8	-0.00163284	-0.00838336	0.997176	0.313312	0.015661
2281	CASD1	-0.0256647	-0.0883968	0.624998	2.18235e-07	0.135882
2282	CASK	-0.0334034	-0.0841868	0.0181541	3.53836e-09	0.184708
2283	CASKIN1	0.0145749	-0.00748213	0.407125	0.225507	0.0244127
2284	CASKIN2	0.0455464	-0.0245425	0.038038	0.00529266	0.0580378
2285	CASP1	-0.00564732	0.0204974	0.00124566	0.0414467	0.0179641
2286	CASP10	0.0202042	-0.0197931	0.576024	0.135637	0.0838323
2287	CASP2	0.0345595	-0.0418601	0.354147	0.00143047	0.123445
2288	CASP3	0.0130147	-0.0635116	0.383504	8.35767e-06	0.180101
2289	CASP4	0.0624656	-0.0704658	0.0753929	6.96053e-09	0.214648
2290	CASP6	0.12672	-0.0947273	6.6575e-05	1.40134e-10	0.175956
2291	CASP7	-0.0122401	-0.0407528	0.453266	0.000407174	0.130815
2292	CASP8	-0.00921195	-0.0401325	0.815831	0.000207861	0.157531
2293	CASP8AP2	0.0416343	-0.12698	0.503639	3.45937e-11	0.267158
2294	CASP9	0.0359754	-0.0163718	0.0681299	0.00727077	0.0727775
2295	CASQ2	0.000111887	NA	0.947982	0.689493	0.00552741
2296	CASS4	0.00358905	-0.000209271	0.517167	0.805218	0.0027637
2297	CAST	0.0964805	-0.243624	0.0292321	1.12963e-15	0.586366
2298	CASZ1	0.042652	-0.056615	0.00940539	1.57826e-05	0.204514
2299	CAT	-0.014945	-0.0321076	0.718015	1.09255e-05	0.336711
2300	CATSPER2	-0.000234371	NA	0.995244	0.803333	0.00598802
2301	CATSPERB	0.00188309	0.0240549	0.957778	0.00287978	0.0294795
2302	CATSPERD	0.00745831	NA	0.345578	0.00208113	0.00460617
2303	CATSPERG	0.00882461	-0.00265606	0.533169	0.645611	0.0133579
2304	CAV1	-0.0085356	0.0198513	0.896165	0.0354241	0.130355
2305	CAV2	0.0175701	-0.0240988	0.0177089	1.74266e-06	0.0690926
2306	CBFA2T2	-0.0108715	-0.0339365	0.936003	0.127814	0.173192
2307	CBFA2T3	-0.00408516	-0.00136257	0.0236776	0.00310336	0.0152004
2308	CBFB	-0.033522	-0.0183183	0.367621	0.118707	0.20175
2309	CBL	0.0455933	-0.0501058	0.106778	4.73202e-06	0.110548
2310	CBLB	0.11011	-0.0415431	0.000115605	0.000134095	0.172731
2311	CBLC	-0.0134916	-0.000862934	0.635065	0.94188	0.0548135
2312	CBLL1	-0.0409616	-0.064282	0.0149068	1.35113e-09	0.133118
2313	CBLN1	-0.0166567	NA	0.22981	0.0365185	0.0188853
2314	CBLN2	-0.0019937	NA	0.59853	0.312284	0.00552741
2315	CBLN3	0.00273161	-0.00164575	0.88034	0.523478	0.00506679
2316	CBLN4	-0.0148712	-0.0163158	0.371904	0.0889219	0.0170428
2317	CBR1	0.09979	-0.00623961	2.49719e-05	0.0722793	0.162598
2318	CBR3	-0.0196349	0.00472039	0.175757	0.675675	0.0359281
2319	CBR3-AS1	-0.00307608	-0.00175624	0.925904	0.970384	0.0128973
2320	CBR4	-0.00376694	-0.0372836	0.495517	0.00732508	0.116536
2321	CBS	-0.0169451	-0.0163917	0.494815	0.140702	0.03731
2322	CBWD1	-0.0202284	-0.00475601	0.357302	0.0123371	0.064947
2323	CBWD2	-0.0115783	-0.00816265	0.120499	0.00776833	0.0635652
2324	CBWD5	-0.00203207	-0.00158343	0.978238	0.954486	0.0170428
2325	CBWD6	-0.00119457	0.00131874	0.956528	0.95375	0.00598802
2326	CBX1	-0.0210828	-0.0726781	0.127056	8.07773e-08	0.310917
2327	CBX2	-0.00478636	0.0050307	0.813604	0.856844	0.0253339
2328	CBX3	-0.0265153	-0.0737067	0.0122233	9.57542e-08	0.442193
2329	CBX4	0.189072	-0.0598006	9.47808e-10	0.000571301	0.250576
2330	CBX5	0.023744	-0.175144	0.701395	1.67533e-10	0.352833
2331	CBX6	0.0684756	-0.0458582	0.0173149	9.62141e-06	0.124827
2332	CBX7	0.0108325	-0.0131965	0.703617	0.421999	0.0525104
2333	CBX8	-0.0131975	0.0152018	0.172353	0.00692924	0.0340857
2334	CBY1	0.0129097	-0.0258348	0.283262	5.42811e-05	0.176877
2335	CC2D1A	-0.0138873	-0.0026723	0.721562	0.00680681	0.114694
2336	CC2D1B	0.018425	-0.0167279	0.620623	0.00165314	0.0732381
2337	CC2D2A	-0.0198045	-0.0616628	0.855197	0.00664681	0.135421
2338	CCAR1	0.00893788	-0.0112326	0.532124	1.98299e-06	0.44035
2339	CCAR2	0.0064655	-0.0555768	0.418427	2.03021e-06	0.187932
2340	CCAT1	-0.0329485	-0.0427622	0.154664	2.49809e-05	0.0363888
2341	CCBE1	-0.019546	-0.024609	0.381453	0.0470746	0.0336251
2342	CCBL1	-0.0218466	-0.0298647	0.407328	0.0669413	0.0617227
2343	CCBL2	0.00743513	-0.050733	0.960959	2.6501e-05	0.135421
2344	CCDC101	0.00530846	-0.00434568	0.872337	0.0322065	0.058959
2345	CCDC102A	-0.000946999	-0.00814908	1	0.801714	0.049286
2346	CCDC102B	0.00189258	-0.00345704	0.984728	0.14326	0.0128973
2347	CCDC104	0.0142846	-0.0577576	0.710004	0.000613893	0.222018
2348	CCDC106	0.0106052	-0.00762181	0.619092	0.405298	0.0248733
2349	CCDC107	0.042496	0.0210393	0.00615452	0.00541826	0.111469
2350	CCDC108	0.0108275	-0.00162638	0.501534	0.654947	0.0188853
2351	CCDC109B	0.0120454	-0.0027915	0.521373	0.552609	0.031322
2352	CCDC11	0.00566584	-0.0199356	0.298342	0.177124	0.03731
2353	CCDC110	-0.0128845	-0.0162847	0.551673	0.135364	0.0239521
2354	CCDC112	0.000145575	-0.00608323	0.405721	0.0708251	0.0723169
2355	CCDC113	0.0188806	-0.0433678	0.825352	0.049842	0.0981115
2356	CCDC114	0.00426234	-0.00995058	0.703258	0.0379882	0.011976
2357	CCDC115	-0.00467205	-0.0187218	0.599457	0.0717574	0.125749
2358	CCDC117	-0.0346018	-0.0829266	0.339128	1.18599e-07	0.239982
2359	CCDC12	-0.0217232	-0.0571385	0.223696	3.16881e-05	0.227545
2360	CCDC120	0.00795617	-0.00990934	0.798769	0.157651	0.0239521
2361	CCDC121	-0.00477201	-0.0159121	0.91479	0.019145	0.0386918
2362	CCDC122	0.00535112	-0.0385377	0.532398	0.000105073	0.0769231
2363	CCDC124	0.0192519	0.01908	0.604117	0.0404848	0.127591
2364	CCDC125	0.0530728	-0.1209	0.0328136	4.15996e-10	0.255643
2365	CCDC126	-0.0240909	-0.0220035	0.258536	0.00101104	0.0488254
2366	CCDC127	0.0260249	-0.0592432	0.49963	0.000165753	0.123445
2367	CCDC129	NA	NA	0.100412	0.0178865	0.0115154
2368	CCDC13	0.00296183	-0.00468309	0.0650048	0.135871	0.0128973
2369	CCDC130	0.0107234	-0.0911248	0.894251	2.45555e-07	0.216951
2370	CCDC132	-0.011631	-0.0442091	0.83845	0.00110112	0.135421
2371	CCDC134	-0.005364	0.00755379	0.442096	0.583153	0.0142791
2372	CCDC135	0.00844191	-0.0053852	0.687898	0.271038	0.00875173
2373	CCDC136	-0.00192704	0.0022549	0.845138	0.733788	0.00736988
2374	CCDC137	0.0381633	-0.029762	0.396158	0.0125264	0.177338
2375	CCDC138	-0.00425761	-0.0341744	0.919016	0.0150661	0.0704744
2376	CCDC14	-0.0111319	-0.0761917	0.413633	5.13352e-06	0.292953
2377	CCDC141	0.002492	-0.00238708	0.707082	0.646329	0.00368494
2378	CCDC142	0.010229	-0.0101086	0.204904	0.409114	0.0317826
2379	CCDC144A	NA	0.00152747	0.207269	0.116919	0.0027637
2380	CCDC146	-0.29178	-0.47949	3.49277e-05	1.3323e-26	0.488715
2381	CCDC147	-0.00524049	-0.00932962	0.920592	0.211688	0.0115154
2382	CCDC148	0.0180115	-0.011297	0.33366	0.201787	0.0456011
2383	CCDC149	0.013646	-0.0270962	0.899253	0.00496345	0.146476
2384	CCDC15	-0.00623739	-0.0225981	0.912184	0.00697444	0.027637
2385	CCDC150	-0.00285237	0.00766835	0.414811	0.126096	0.0147398
2386	CCDC151	0.00169321	-0.00660939	0.885479	0.0282002	0.00875173
2387	CCDC152	0.017338	-0.00491246	0.0726751	0.10492	0.0419162
2388	CCDC153	0.00429357	-0.00462971	0.805728	0.843171	0.0221096
2389	CCDC154	0.00799026	-0.00156907	0.312645	0.777327	0.00736988
2390	CCDC157	0.00995822	-0.00369787	0.605822	0.787768	0.0230309
2391	CCDC158	-0.00696976	-0.00111811	0.302845	0.999102	0.0110548
2392	CCDC159	0.00432836	-0.0169515	0.958645	0.26759	0.0773837
2393	CCDC160	-0.0272864	-0.0246143	0.116162	0.0978484	0.0409949
2394	CCDC163P	0.000119189	0.00206757	1	0.913192	0.00921234
2395	CCDC167	0.017783	-0.0132147	0.240832	0.0183811	0.11193
2396	CCDC169	-0.00255865	NA	0.822509	0.454656	0.00921234
2397	CCDC17	0.0176834	-0.011352	0.471862	0.0341673	0.0133579
2398	CCDC170	-0.00464036	-0.0820584	0.885479	0.00168205	0.280977
2399	CCDC171	0.0266641	-0.0455959	0.610228	0.00464574	0.110548
2400	CCDC173	-2.1464e-06	-0.0100917	0.922427	0.305227	0.0175035
2401	CCDC174	0.000487803	-0.0576351	0.901646	0.000173731	0.195762
2402	CCDC176	0.0197529	-0.0079248	0.6923	0.714801	0.115154
2403	CCDC178	-0.000438889	NA	0.996713	0.826121	0.00322432
2404	CCDC18	-0.0050218	0.0131264	0.691865	0.353221	0.0437586
2405	CCDC180	0.00390309	-0.000722972	0.58994	0.943677	0.00506679
2406	CCDC181	-0.00399479	-0.00276586	0.618642	0.794594	0.00644864
2407	CCDC19	0.00283129	-0.0188778	0.728494	0.136553	0.0280977
2408	CCDC22	0.0064415	-0.0147825	0.667299	0.00733639	0.0838323
2409	CCDC23	0.020631	-0.0093042	0.188477	0.016411	0.0787655
2410	CCDC24	0.0076345	-0.00164752	0.255653	0.0129123	0.0640258
2411	CCDC25	0.0190276	-0.0777895	0.190259	2.84559e-08	0.236297
2412	CCDC28A	0.00608589	-0.0194945	0.943979	0.0566306	0.0939659
2413	CCDC28B	-0.00461885	-0.00159493	0.90318	0.962885	0.0234915
2414	CCDC3	0.00620771	0.00682626	0.445009	0.323515	0.0142791
2415	CCDC30	0.0308873	-0.0263201	0.0153103	0.0219188	0.0635652
2416	CCDC33	0.000484877	-0.0100406	0.924348	0.111465	0.0133579
2417	CCDC34	0.00520474	-0.0145835	0.585403	0.320401	0.0971902
2418	CCDC36	-0.00217684	NA	0.805728	0.503577	0.00552741
2419	CCDC37	0.00101755	-0.0129214	0.996713	0.0559952	0.0128973
2420	CCDC39	-0.00109465	-0.00658146	0.747878	0.400181	0.0152004
2421	CCDC40	0.0404562	-0.0339015	0.189045	0.000577695	0.0534316
2422	CCDC41	-0.00463399	-0.0481635	0.883246	0.00315477	0.135882
2423	CCDC42B	0.00472925	-0.0107513	0.748889	0.0815819	0.0115154
2424	CCDC43	-0.010921	-0.0636647	0.8945	0.0019107	0.168125
2425	CCDC47	0.0476801	-0.226063	0.178305	3.27387e-15	0.500691
2426	CCDC50	0.0154378	-0.125803	0.491459	4.34388e-12	0.36573
2427	CCDC51	0.00953777	-0.0125712	0.828833	0.556163	0.0658683
2428	CCDC53	0.0183831	-0.016053	0.383564	0.0462458	0.110088
2429	CCDC57	-0.0129076	-0.0117581	0.301672	0.00192931	0.142791
2430	CCDC58	-0.00060292	-0.0356128	0.68356	0.000386715	0.100875
2431	CCDC59	0.0448631	-0.0545884	0.141466	7.73641e-05	0.204053
2432	CCDC6	-0.0740784	-0.168285	0.0788168	1.63014e-13	0.389682
2433	CCDC60	-0.00248077	NA	0.805728	0.503577	0.00552741
2434	CCDC61	0.00455034	-0.00864277	0.889307	0.240957	0.0520497
2435	CCDC62	-0.000954496	NA	0.947982	0.689493	0.00552741
2436	CCDC64	0.0172083	0.00609436	0.282817	0.0432918	0.0497467
2437	CCDC64B	0.05239	-0.0411783	0.0212956	0.000353885	0.136803
2438	CCDC65	-0.010431	-0.0179973	0.818152	0.142114	0.0221096
2439	CCDC66	0.0234716	-0.0594335	0.0389808	8.53674e-07	0.15707
2440	CCDC67	-0.000860605	NA	0.771174	0.453265	0.00598802
2441	CCDC68	-0.0140105	-0.0156536	0.512152	0.0536567	0.0257946
2442	CCDC69	-0.00700821	0.0113586	0.756634	0.697582	0.0354675
2443	CCDC7	-0.00498006	0.00255626	0.586625	0.0493589	0.0304007
2444	CCDC71	-0.00967856	-0.0254883	0.885634	0.0247384	0.043298
2445	CCDC71L	0.00635085	-0.0179503	0.220118	0.00108339	0.124827
2446	CCDC73	0.00231735	-0.00202753	0.896584	0.598062	0.00414556
2447	CCDC74A	0.00905355	-0.00175847	0.504624	0.27279	0.0681713
2448	CCDC74B	-0.0225818	0.0123115	0.00197637	0.000252095	0.0354675
2449	CCDC77	-0.0209647	-0.0249179	0.349657	0.162599	0.0608015
2450	CCDC78	0.0041338	-0.00453809	0.641098	0.193118	0.00598802
2451	CCDC8	-0.0123698	-0.0469165	0.847081	0.000544499	0.140028
2452	CCDC80	0.0421737	-0.0110797	0.196362	0.645797	0.0783049
2453	CCDC81	0.00301036	-0.0190395	0.968309	0.0536307	0.0179641
2454	CCDC82	0.0296899	-0.0744298	0.417573	9.63598e-07	0.151543
2455	CCDC84	0.0112814	-0.00355816	0.686459	0.635938	0.0594196
2456	CCDC85A	0.0021466	-0.00275256	0.936976	0.605452	0.00598802
2457	CCDC85B	0.00808856	-0.0112779	0.349068	0.00343994	0.0976509
2458	CCDC85C	-0.00138575	-0.0341506	0.109749	0.00011186	0.086596
2459	CCDC86	0.055309	-0.0249467	0.0169506	0.0113497	0.105942
2460	CCDC88A	-0.00919635	-0.00623544	0.925203	0.294891	0.110088
2461	CCDC88B	0.000480733	-0.011656	0.0966889	0.00203098	0.0221096
2462	CCDC88C	0.0180127	-0.0310893	0.756634	0.239324	0.138185
2463	CCDC89	-0.0033642	-0.00468089	0.483852	0.240033	0.00829111
2464	CCDC9	0.0089843	-0.00774587	0.84221	0.165926	0.0612621
2465	CCDC90B	0.0115845	-0.0564997	0.718015	3.0659e-05	0.244127
2466	CCDC91	-0.00137297	-0.0271871	0.284945	0.000914751	0.189774
2467	CCDC92	0.114663	-0.0503622	1.96129e-05	4.576e-05	0.146016
2468	CCDC93	0.0509227	-0.0157452	0.0515761	1.05324e-05	0.165822
2469	CCDC94	0.0299778	-0.00945366	0.235149	0.0701337	0.0958084
2470	CCDC96	-0.00452262	-0.0109081	0.886956	0.178055	0.0202672
2471	CCDC97	0.00579432	-0.0175389	0.886457	0.261374	0.124367
2472	CCHCR1	-0.00580717	-0.000450659	0.966285	0.20319	0.0898204
2473	CCL2	0.00507678	0.00522492	0.548661	0.421004	0.0184247
2474	CCL20	0.00796027	0.00568093	0.276039	0.301253	0.0152004
2475	CCL28	-0.020108	-0.0122452	0.214159	0.0608423	0.0732381
2476	CCL3	0.00630322	NA	0.537745	0.803205	0.0128973
2477	CCL4	0.000186047	0.000682787	0.987209	0.939821	0.0115154
2478	CCL5	-0.00479708	-0.00823866	0.852138	0.767992	0.0147398
2479	CCL8	0.00163948	0.000132684	0.973438	0.981808	0.00598802
2480	CCM2	0.0856723	-0.0382932	0.000442013	1.91358e-05	0.102257
2481	CCM2L	-0.000388847	0.00198248	0.742384	0.754456	0.0027637
2482	CCNA1	0.00680762	-0.0114029	0.905229	0.618126	0.0626439
2483	CCNA2	-0.00422174	-0.0201536	0.873089	0.488181	0.03731
2484	CCNB1	0.000150335	-0.0140836	0.796593	0.43201	0.0810686
2485	CCNB1IP1	-0.00338053	-0.011895	0.227214	0.000152369	0.172271
2486	CCNB2	0.00666899	NA	0.724563	0.7735	0.03731
2487	CCNB3	0.0050885	-0.00409438	0.700695	0.27279	0.00690926
2488	CCNC	0.0309278	-0.040314	0.562327	0.000122033	0.258867
2489	CCND1	0.0964517	-0.214855	0.174696	1.92622e-07	0.548595
2490	CCND2	-0.0756767	-0.0746535	0.0725895	0.00565106	0.150622
2491	CCND3	0.0377158	-0.0173933	0.0776227	0.0313248	0.0654076
2492	CCNDBP1	0.0573644	-0.03544	0.0258709	0.00288441	0.224781
2493	CCNE1	0.0377054	-0.00679963	0.0187842	0.0217394	0.0488254
2494	CCNE2	0.00223966	-0.0204695	0.974136	0.0914693	0.0308614
2495	CCNF	-0.00632918	-0.0147299	0.814543	0.221437	0.03731
2496	CCNG1	0.0135552	-0.061163	0.921427	1.39838e-06	0.352833
2497	CCNG2	-0.0251771	-0.0393337	0.0114204	5.05867e-07	0.269461
2498	CCNH	-0.00682078	-0.0353083	0.569614	0.00449401	0.121603
2499	CCNI	0.1005	-0.107075	0.0320064	0.0170434	0.872409
2500	CCNJ	0.0479825	-0.0401209	0.0455171	2.78739e-06	0.0631046
2501	CCNJL	0.0220964	-0.00402868	0.043859	0.494339	0.0188853
2502	CCNK	0.020094	-0.0662126	0.550732	4.15872e-05	0.229387
2503	CCNL1	-0.130458	0.218725	0.0310768	9.85258e-08	0.818977
2504	CCNL2	-0.113734	0.00610498	4.22687e-05	1.77204e-17	0.522801
2505	CCNO	0.0217258	-0.00285893	0.113212	0.519779	0.0479042
2506	CCNT1	0.0335522	-0.0886171	0.0290981	1.07043e-10	0.227545
2507	CCNT2	0.0358371	-0.111573	0.181084	5.79272e-09	0.256103
2508	CCNY	0.0348736	-0.0541309	0.0313579	9.66025e-07	0.245048
2509	CCNYL1	0.0235547	-0.0383954	0.619066	0.000293297	0.105481
2510	CCP110	-0.0549956	-0.06509	0.165427	0.000432107	0.189774
2511	CCPG1	0.0240538	-0.0328501	0.503736	0.0101963	0.0847536
2512	CCR1	0.00359417	-0.000191585	0.739636	0.286936	0.00598802
2513	CCR10	0.00147855	-0.00249078	0.948289	0.412047	0.00368494
2514	CCR5	-0.000555361	NA	0.921427	0.736913	0.00230309
2515	CCR7	-0.00149352	0.00442748	0.616699	0.451283	0.00368494
2516	CCRL2	0.000493302	0.00301109	0.958037	0.424634	0.00368494
2517	CCRN4L	0.00225935	0.00149303	0.977088	0.987128	0.0221096
2518	CCS	0.00395407	-0.0152004	0.465765	0.307978	0.11976
2519	CCSAP	-0.0155047	-0.0249634	0.517167	0.013893	0.0552741
2520	CCSER1	-0.00137367	NA	0.867713	0.303503	0.027637
2521	CCSER2	0.00453644	-0.121262	0.388065	3.43084e-11	0.2386
2522	CCT2	0.0471039	-0.0994853	0.0880794	2.18807e-13	0.600184
2523	CCT3	0.03288	-0.0303642	0.797459	4.92937e-05	0.672962
2524	CCT4	-0.0100889	-0.0162943	0.301332	1.18599e-07	0.43298
2525	CCT5	0.028943	-0.154657	0.11452	3.36094e-13	0.552741
2526	CCT6A	0.0556948	-0.0624277	5.6174e-05	8.92371e-14	0.591433
2527	CCT6B	-0.00927061	-0.00791438	0.0304774	0.0043593	0.0386918
2528	CCT7	0.0145496	-0.0317713	0.919629	2.35061e-05	0.459696
2529	CCT8	-0.0531391	-0.0864293	0.346624	7.89668e-05	0.421925
2530	CCZ1	0.00810664	0.00623443	0.771862	0.813366	0.0428374
2531	CCZ1B	-0.000616988	-0.00518325	1	0.779952	0.0225702
2532	CD101	-2.44534e-06	-0.00144882	0.995041	0.944901	0.00736988
2533	CD109	-0.115974	-0.11252	0.0366013	0.00374264	0.163058
2534	CD14	0.00478204	0.00158223	0.445622	0.977986	0.0184247
2535	CD151	0.217369	-0.105642	7.92016e-09	1.38594e-05	0.556886
2536	CD160	-0.00129235	-0.00166015	0.960959	0.844352	0.00322432
2537	CD163	-0.0024029	0.00454411	0.682251	0.696422	0.00598802
2538	CD164	-0.145205	-0.206795	0.000175268	3.52997e-11	0.646707
2539	CD164L2	-0.00351738	-0.00161928	0.589696	0.427262	0.00506679
2540	CD1D	-0.00495886	0.0029074	0.175999	0.17946	0.00783049
2541	CD2	NA	NA	0.353778	0.157475	0.00460617
2542	CD200	-0.0769606	0.0259917	0.00240447	0.000913027	0.204975
2543	CD22	-0.00462163	-0.000552207	0.535116	0.560609	0.00690926
2544	CD247	0.000678823	NA	0.884906	1	0.00322432
2545	CD248	0.0200881	0.00339661	0.781784	0.117817	0.12667
2546	CD27	-0.000401663	0.00221129	0.947982	0.624963	0.00230309
2547	CD27-AS1	-0.0178783	-0.0129409	0.212383	0.660575	0.0700138
2548	CD274	-0.000555361	NA	0.921427	0.736913	0.00230309
2549	CD276	0.14277	-0.127159	0.000116441	5.50775e-10	0.347305
2550	CD2AP	0.000587261	-0.293405	0.970002	2.62957e-17	0.540304
2551	CD2BP2	0.0966083	-0.0123573	4.17444e-05	0.000111955	0.219254
2552	CD300A	-0.000652614	0.00105462	0.337736	0.854653	0.00368494
2553	CD302	-0.017194	0.00525393	0.420363	0.469455	0.0506679
2554	CD320	0.0286912	0.0418042	0.0985826	0.00314894	0.200368
2555	CD34	-0.0134916	0.0196781	0.207269	0.0284237	0.03731
2556	CD36	-0.658998	-0.478251	1.9232e-33	3.23953e-16	0.374021
2557	CD37	-0.00355479	0.0118371	0.149878	0.0106794	0.00967296
2558	CD3D	-0.00121407	NA	0.870063	0.650571	0.0027637
2559	CD3E	-0.00252817	NA	0.68352	0.399294	0.00460617
2560	CD3EAP	-0.0154898	-0.025505	0.771276	0.0639124	0.086596
2561	CD3G	-0.00393434	NA	0.59853	0.312284	0.00552741
2562	CD4	-0.0102458	-0.00772503	0.66085	0.386649	0.0221096
2563	CD40	0.00200075	0.00269885	0.911429	0.836227	0.00921234
2564	CD44	0.116522	-0.016397	0.000912818	0.851594	0.416859
2565	CD46	-0.0427959	-0.180635	0.484275	1.33575e-15	0.565638
2566	CD47	0.00758308	-0.113966	0.178228	3.21127e-06	0.285122
2567	CD48	-0.00248077	NA	0.805728	0.503577	0.00552741
2568	CD52	-0.00024935	-0.00242038	0.951961	0.871088	0.0101336
2569	CD53	0.00214454	0.00158716	0.837364	0.933905	0.0105942
2570	CD55	0.401779	0.32867	3.7537e-22	5.86409e-14	0.438968
2571	CD58	0.0454261	-0.0161679	0.0198517	0.000101935	0.0690926
2572	CD59	0.225495	-0.118063	1.25551e-08	4.70088e-05	0.538922
2573	CD6	NA	NA	0.274631	0.10071	0.00598802
2574	CD63	0.306037	0.0337899	5.67933e-18	0.375707	0.920313
2575	CD68	0.0916856	0.00270458	2.27701e-08	0.0306256	0.0833717
2576	CD69	0.00222165	-0.00259563	0.973778	0.96543	0.0179641
2577	CD72	-0.00248404	8.06403e-05	0.68352	0.95276	0.00368494
2578	CD74	0.0362428	-0.0996473	0.923455	0.00372597	0.48503
2579	CD81	0.0925199	-0.184792	0.0685867	2.47599e-06	0.914786
2580	CD82	-0.0588792	-0.0359841	0.0464435	0.00903766	0.174113
2581	CD83	0.114004	0.115682	2.73172e-05	2.40715e-05	0.187471
2582	CD84	-0.00159437	0.00605946	0.846833	0.298601	0.00460617
2583	CD86	0.000908807	NA	0.978238	0.908028	0.0027637
2584	CD8A	-0.00400307	0.00162941	0.505549	0.650571	0.00552741
2585	CD8B	0.00100663	NA	0.947982	0.806473	0.00967296
2586	CD9	-0.0145951	0.165019	0.119749	4.80126e-21	0.498388
2587	CD93	0.000497895	0.0405381	0.32739	0.00133765	0.0322432
2588	CD96	-0.00561938	-0.0050915	0.0330025	0.752656	0.00829111
2589	CD97	0.00206422	0.00924568	0.745638	0.0110598	0.0580378
2590	CD99	0.146435	-0.0469874	3.89127e-05	3.22457e-07	0.520037
2591	CD99L2	-0.0213744	0.0205411	0.142647	0.0911141	0.0713957
2592	CDA	0.00806977	0.00704904	0.66932	0.641094	0.0225702
2593	CDADC1	-0.00591321	0.00292084	0.535913	0.00107163	0.0631046
2594	CDAN1	0.0136019	-0.0102484	0.456153	0.567646	0.0488254
2595	CDC123	-0.000918931	-0.0760154	0.146756	1.76461e-07	0.258867
2596	CDC14A	-0.0811874	-0.0739597	0.0152449	7.14753e-05	0.185168
2597	CDC14B	0.0181505	-0.0507517	0.652512	0.000575177	0.140028
2598	CDC16	0.0249559	-0.161909	0.304976	2.34541e-13	0.371718
2599	CDC20	0.0140164	0.0050025	0.518345	0.902104	0.0304007
2600	CDC20B	0.000552428	-0.00381555	0.970002	0.671955	0.00921234
2601	CDC23	-0.0177935	-0.0445479	0.251345	0.000352263	0.139106
2602	CDC25A	-0.00341311	-0.00600177	0.972581	0.82662	0.0299401
2603	CDC25B	0.0528285	-0.00254121	0.00229109	0.566896	0.0667895
2604	CDC25C	-0.00328269	0.005532	0.907406	0.550323	0.0147398
2605	CDC26	0.00734815	-0.00728647	0.677014	0.085761	0.0110548
2606	CDC27	0.0439934	-0.0933554	0.162796	1.76017e-10	0.248273
2607	CDC34	0.0775875	-0.00982381	0.000177375	2.42889e-05	0.16398
2608	CDC37	-0.0268195	0.00687244	0.286462	7.95798e-07	0.446338
2609	CDC37L1	0.00453346	-0.0479476	0.513379	0.00152096	0.12713
2610	CDC40	-0.0188691	-0.0766702	0.0130566	3.88813e-07	0.187011
2611	CDC42	0.16889	-0.0277485	2.31261e-05	3.76842e-06	0.637034
2612	CDC42BPA	0.060543	-0.112862	0.32123	7.12247e-10	0.341778
2613	CDC42BPB	0.10534	-0.0823895	0.0212378	7.63522e-11	0.419162
2614	CDC42BPG	-0.0135702	-0.0134464	0.241592	0.42545	0.0437586
2615	CDC42EP1	0.00737081	-0.00170385	0.725378	0.162988	0.0331644
2616	CDC42EP2	0.0119443	-0.0134802	0.68352	0.00676693	0.0557347
2617	CDC42EP3	0.0583328	-0.0508809	0.0676291	1.10189e-05	0.197144
2618	CDC42EP4	0.0424103	0.00203841	0.245204	3.09365e-05	0.309074
2619	CDC42EP5	-0.00209147	0.00704808	0.262959	0.089249	0.00644864
2620	CDC42SE1	0.0143366	-0.00451334	0.412857	6.47907e-05	0.187011
2621	CDC42SE2	-0.0258991	-0.136907	0.722241	4.12948e-10	0.441732
2622	CDC45	0.00574143	NA	0.489397	0.776856	0.015661
2623	CDC5L	0.0637439	-0.166643	0.00687146	7.02278e-14	0.421004
2624	CDC6	-0.00339664	-0.0161633	0.988257	0.50666	0.0515891
2625	CDC7	-0.00672459	-0.0103708	0.357639	0.43282	0.0391525
2626	CDC73	0.0225459	-0.0621724	0.660912	0.000138264	0.269
2627	CDCA2	-0.0112201	-0.00736834	0.78586	0.471058	0.0340857
2628	CDCA3	0.00417281	NA	0.652744	0.976369	0.0170428
2629	CDCA4	-0.0174631	0.0137212	0.35222	0.202735	0.0598802
2630	CDCA5	0.00548398	-0.00431876	0.951024	0.913192	0.0377706
2631	CDCA7	-0.0901261	-0.0808587	0.00405693	7.78909e-06	0.162598
2632	CDCA7L	-0.0257317	-0.0390031	0.764912	0.0439485	0.156149
2633	CDCA8	-0.00145109	-0.0135735	0.998888	0.343591	0.0382312
2634	CDCP1	0.133737	-0.207264	0.00236417	2.95894e-16	0.378627
2635	CDH1	0.146142	-0.0312736	4.67355e-06	0.484598	0.681253
2636	CDH10	NA	NA	0.324706	0.135739	0.00506679
2637	CDH11	-0.0402369	-0.0274541	0.346646	0.2166	0.165362
2638	CDH12	0.000220047	0.00102015	0.110943	0.959137	0.00414556
2639	CDH13	-0.00250842	0.00496846	0.978238	0.7919	0.0327038
2640	CDH16	-0.00302359	0.0145998	0.131723	0.0502963	0.00552741
2641	CDH2	-0.00542465	0.0156318	0.890523	0.277461	0.0548135
2642	CDH22	0.00127237	NA	0.740398	0.805218	0.00230309
2643	CDH23	-0.00590187	0.00339992	0.121842	0.611632	0.00690926
2644	CDH24	0.00407186	-0.000666664	0.706259	0.826121	0.00552741
2645	CDH26	-0.00270471	-0.00023929	0.68352	0.873387	0.00368494
2646	CDH3	-0.00221331	0.0144669	0.940895	0.14352	0.0184247
2647	CDH4	NA	-0.00142413	0.0937144	0.00120527	0.00690926
2648	CDH5	-0.00709259	0.0407797	0.222292	0.000597409	0.0230309
2649	CDH6	0.0214359	0.00252826	0.12018	0.357418	0.0290189
2650	CDHR1	-0.00237544	-0.0170141	0.896533	0.043157	0.0317826
2651	CDHR3	-2.3304e-05	-0.0286853	0.476102	0.00681341	0.0202672
2652	CDHR4	0.00768356	-0.0113999	0.350989	0.0370871	0.011976
2653	CDIP1	0.0126864	-0.00573195	0.368482	0.119325	0.0331644
2654	CDIPT	0.0914108	-0.0591273	0.00125582	0.000290004	0.289728
2655	CDK1	-0.0228423	-0.0291885	0.786638	0.198242	0.0644864
2656	CDK10	0.00869291	-0.0290644	0.740398	0.000234509	0.20912
2657	CDK11A	0.0234446	-0.0116213	0.190334	0.000100817	0.0294795
2658	CDK11B	0.023691	-0.024608	0.378145	0.000735877	0.0787655
2659	CDK12	0.0139978	-0.117148	0.36634	1.77019e-10	0.318747
2660	CDK13	0.0651112	-0.16161	0.0229896	1.95881e-12	0.408567
2661	CDK14	-0.0122965	-0.00424317	0.358969	0.121174	0.0626439
2662	CDK15	-0.00106032	0.00151079	0.78485	0.832439	0.00230309
2663	CDK16	0.0726502	-0.0541904	0.022351	2.09775e-06	0.218333
2664	CDK17	0.0105877	-0.028676	0.299526	1.60807e-09	0.122985
2665	CDK18	0.00197713	0.00129573	0.888442	0.605401	0.0336251
2666	CDK19	0.00953008	-0.161638	0.956528	3.39613e-12	0.269461
2667	CDK2	-0.0183496	-0.0216502	0.763427	0.0828974	0.125749
2668	CDK20	0.00847654	-0.0242661	0.718634	0.019769	0.0672501
2669	CDK2AP1	-0.00507046	0.012661	0.39705	0.00179666	0.0981115
2670	CDK2AP2	0.192961	-0.0706281	6.01063e-11	8.68233e-06	0.236757
2671	CDK4	0.0954562	-0.0575104	0.00635877	1.30685e-05	0.253339
2672	CDK5	0.014419	-0.00297946	0.597853	0.963747	0.0561953
2673	CDK5R1	0.00593892	-0.00307945	0.880242	0.701171	0.0225702
2674	CDK5RAP1	0.0251516	-0.0202692	0.122721	0.00374888	0.107784
2675	CDK5RAP2	-0.0652414	-0.0971726	0.132569	1.29915e-08	0.299862
2676	CDK5RAP3	0.00426158	0.0187015	0.462043	1.59284e-05	0.302626
2677	CDK6	-0.131153	-0.156826	0.000374618	2.42696e-11	0.189314
2678	CDK7	-0.00553581	-0.0113707	0.921427	0.181081	0.118379
2679	CDK8	0.00409609	-0.0187157	0.309931	0.00268762	0.0939659
2680	CDK9	0.0346481	-0.01222	0.359776	0.0355439	0.175035
2681	CDKAL1	-0.00643594	-0.0248549	0.88034	0.110062	0.107784
2682	CDKL1	-0.0228604	-0.0216137	0.304976	0.00248609	0.0644864
2683	CDKL2	0.0214313	-0.00251261	0.0195537	0.0768017	0.00875173
2684	CDKL3	-0.000889165	0.00103877	0.993097	0.986478	0.00967296
2685	CDKL4	NA	-0.000511166	0.189419	1	0.00322432
2686	CDKL5	0.0143305	-0.00842408	0.50741	0.0924838	0.0262552
2687	CDKN1A	0.224453	0.175621	3.23594e-07	7.48549e-10	0.478581
2688	CDKN1B	0.0136107	-0.0725883	0.93641	7.20728e-08	0.261631
2689	CDKN1C	0.0522999	0.0506017	0.0564946	1.82522e-07	0.163519
2690	CDKN2A	0.0122673	-0.00359652	0.173417	0.122923	0.0105942
2691	CDKN2AIP	0.164469	-0.0133824	1.31044e-06	5.53129e-05	0.357439
2692	CDKN2AIPNL	-0.00679443	-0.00235754	0.650689	0.193052	0.0847536
2693	CDKN2B	0.086204	-0.00378389	6.37205e-11	0.0144278	0.046983
2694	CDKN2B-AS1	-0.000555361	NA	0.921427	0.736913	0.00230309
2695	CDKN2C	-0.00277989	0.00173627	0.668117	0.948799	0.0271764
2696	CDKN2D	0.0177202	-0.00254415	0.220123	0.919035	0.0285583
2697	CDKN3	0.00119997	-0.00722195	1	0.742909	0.0322432
2698	CDNF	-0.00643555	NA	0.818152	0.00839014	0.00967296
2699	CDO1	-0.00325827	0.0066264	0.635065	0.0770462	0.0105942
2700	CDON	0.014438	-0.00706898	0.112002	0.170569	0.0142791
2701	CDPF1	-0.000955613	-0.0132405	0.776706	0.0601467	0.0340857
2702	CDR2	-0.00588148	-0.0375035	0.725889	0.00257458	0.107324
2703	CDR2L	0.0146756	-0.0241162	0.175825	0.000259381	0.0875173
2704	CDRT4	0.000360854	NA	0.926	0.992023	0.00230309
2705	CDS1	0.0660861	-0.142424	0.161916	1.75232e-11	0.252418
2706	CDS2	0.0530514	-0.0603259	0.00462937	7.08895e-09	0.144173
2707	CDT1	0.0122669	-0.00113608	0.77672	0.94879	0.0386918
2708	CDV3	0.0469483	0.000712898	0.105479	8.02559e-07	0.508521
2709	CDYL	0.0101728	-0.0975701	0.319265	7.79779e-09	0.2538
2710	CDYL2	0.0906323	0.0671364	6.27605e-06	6.39489e-05	0.181483
2711	CEACAM1	-0.0358063	-0.104265	0.0171157	1.05493e-07	0.216029
2712	CEACAM19	0.00347293	-0.00687756	0.904024	0.237323	0.011976
2713	CEACAM21	-0.00641008	-0.0522725	0.818152	0.0622387	0.129894
2714	CEBPA	0.00290422	0.000727781	0.78485	0.205344	0.00506679
2715	CEBPB	0.0474224	0.0337069	0.0307281	3.96108e-06	0.269922
2716	CEBPD	0.120959	0.155539	0.00193486	0.000215435	0.640719
2717	CEBPG	0.0155841	-0.0134055	0.284513	0.000120421	0.181023
2718	CEBPZ	-0.0013315	-0.0688641	0.0809111	5.39041e-09	0.326117
2719	CECR1	0.0495541	-0.0714966	0.0198802	1.71885e-06	0.240442
2720	CECR2	0.0387215	-0.0263524	0.0161004	0.00289056	0.0994933
2721	CECR5	0.01087	-0.00585914	0.434844	0.943781	0.0999539
2722	CECR5-AS1	0.000703869	-0.00369713	0.924765	0.465513	0.00552741
2723	CECR6	0.00921672	-0.00301088	0.528431	0.824734	0.0175035
2724	CEL	-0.0140432	-0.0228503	0.706809	0.0049793	0.0170428
2725	CELF1	0.120419	-0.129619	0.000706646	1.61426e-09	0.429756
2726	CELF2	-0.0894782	-0.0788706	0.00351482	9.85197e-05	0.175035
2727	CELF4	0.00127989	NA	0.818152	0.913192	0.0027637
2728	CELF5	-0.00628808	-0.00487531	0.137008	0.0051978	0.0105942
2729	CELSR1	-0.0478822	-0.174247	0.0418508	1.01178e-12	0.303086
2730	CELSR2	0.0712877	-0.0948685	0.031936	3.54319e-11	0.162598
2731	CELSR3	0.000893348	0.00238904	0.94619	0.910181	0.0101336
2732	CEMP1	0.00284402	-0.00125806	0.78485	0.699851	0.00322432
2733	CENPA	-0.000672956	NA	0.947982	0.806473	0.00967296
2734	CENPB	0.0305276	-0.0487318	0.0893426	3.60774e-08	0.181023
2735	CENPBD1	0.0207558	-0.0234814	0.47969	0.0355906	0.0658683
2736	CENPC	-0.0223805	-0.0862427	0.800871	5.90718e-08	0.157531
2737	CENPE	0.0136625	-0.00645599	0.854364	0.576301	0.0617227
2738	CENPF	-0.0191968	-0.000824378	0.539791	0.252835	0.107784
2739	CENPH	-0.0168867	0.00239723	0.379648	0.228344	0.0479042
2740	CENPI	-2.00401e-05	-0.0109838	0.952711	0.136035	0.0170428
2741	CENPJ	0.0164896	-0.0349005	0.42625	0.143913	0.135882
2742	CENPK	-0.00701493	-0.0169782	0.840844	0.452031	0.0414556
2743	CENPL	-0.00671044	-0.00428575	0.61306	0.00290414	0.0428374
2744	CENPM	0.0189601	-0.0206692	0.631391	0.136193	0.0617227
2745	CENPN	-0.00215297	-0.00617653	0.293763	0.0132252	0.0488254
2746	CENPO	-0.00078748	-0.00844171	0.992991	0.296847	0.0483648
2747	CENPP	-0.0060147	0.00672671	0.00169327	0.000275072	0.0262552
2748	CENPQ	-0.0198438	-0.0193577	0.0478624	0.00376327	0.0543528
2749	CENPT	-0.00121046	-0.00745178	0.984666	0.292768	0.090281
2750	CENPV	0.0173782	-0.0142778	0.246574	0.139052	0.0405343
2751	CENPW	0.0221927	0.000512796	0.169948	0.851582	0.0594196
2752	CEP104	-0.0254728	-0.0890903	0.539557	2.88537e-05	0.272225
2753	CEP112	-1.55103e-05	-0.0223855	0.886457	0.200384	0.0644864
2754	CEP120	-0.00780981	-0.0660391	0.926193	0.000542315	0.150622
2755	CEP128	-0.0205607	-0.0216368	0.327673	0.0676329	0.0400737
2756	CEP135	-0.0098552	-0.00166805	0.619373	0.00602576	0.0958084
2757	CEP152	0.0184011	-0.00468458	0.498476	0.437428	0.068632
2758	CEP164	0.0108751	-0.00632279	0.207269	0.0121167	0.132197
2759	CEP170	0.0074957	-0.0304604	0.503373	0.0051298	0.121142
2760	CEP170B	0.0375457	-0.00731388	0.017268	0.0109172	0.0893597
2761	CEP19	0.00314961	-0.0126546	0.925203	0.19379	0.0239521
2762	CEP192	-0.0875462	-0.109182	0.0123629	1.9366e-07	0.198987
2763	CEP250	-0.0139977	-0.0663349	0.126303	3.5727e-06	0.147858
2764	CEP290	-0.00966311	-0.0209002	0.0153103	7.0205e-08	0.259327
2765	CEP350	-0.0537085	-0.238313	0.189994	1.21863e-15	0.502994
2766	CEP41	0.00181965	-0.0187143	0.692643	0.317855	0.101336
2767	CEP44	-0.00892979	-0.0616769	0.970002	1.17749e-06	0.152464
2768	CEP55	0.015681	-0.0173031	0.810287	0.523613	0.0506679
2769	CEP57	0.0587456	-0.0686269	0.043555	7.47385e-07	0.273607
2770	CEP57L1	-0.0057655	-0.0216557	0.798769	0.0419337	0.0672501
2771	CEP63	0.0146527	-0.0363426	0.716913	0.000406041	0.154767
2772	CEP68	0.0351291	-0.0874051	0.576949	2.9111e-05	0.187932
2773	CEP70	-0.149984	-0.232966	0.00162331	4.01502e-15	0.392446
2774	CEP72	0.00460595	0.000407053	0.862396	0.975892	0.0184247
2775	CEP76	0.00393331	-0.0144931	0.89885	0.130252	0.0304007
2776	CEP78	-0.0480423	-0.0506704	0.218964	5.16487e-05	0.168586
2777	CEP85	-0.0127457	-0.00855079	0.68352	0.0325949	0.0506679
2778	CEP85L	0.00447789	-0.0359396	0.754356	0.00978178	0.177798
2779	CEP89	0.0896864	-0.0797958	9.26736e-05	8.3507e-10	0.16444
2780	CEP95	0.0378721	-0.0406319	0.0620188	3.33179e-06	0.211884
2781	CEP97	-0.0118056	-0.0283314	0.795331	0.0655143	0.106403
2782	CEPT1	0.0150925	-0.0832251	0.790747	9.24892e-10	0.15707
2783	CERCAM	-0.0040833	0.0290604	0.75106	0.0322555	0.058959
2784	CERK	0.0499326	-0.0315995	0.109068	1.91371e-12	0.239521
2785	CERKL	-0.00860539	-0.00858794	0.829473	0.107225	0.0253339
2786	CERS1	0.00127152	NA	0.433584	0.450698	0.0027637
2787	CERS2	0.0344457	0.0282496	0.0174087	3.99327e-10	0.223399
2788	CERS4	0.00496182	0.00283286	0.92174	0.623899	0.0359281
2789	CERS5	0.000805725	-0.0176982	0.543684	0.00304778	0.125288
2790	CERS6	0.0328007	-0.107301	0.115212	1.01639e-08	0.260709
2791	CERS6-AS1	0.0137093	-0.00132098	0.116771	0.734853	0.0110548
2792	CES1	-0.00172377	0.0420095	0.000501825	8.43331e-07	0.00644864
2793	CES2	0.016312	-0.0457203	0.290954	0.000122047	0.149701
2794	CES3	0.0161898	-0.0207526	0.0937144	0.0317165	0.0368494
2795	CES4A	-0.0111944	-0.0113808	0.746905	0.620715	0.0423768
2796	CETN2	0.0709086	-0.0533187	0.0352855	0.0311819	0.286504
2797	CETN3	-0.0548972	-0.0011451	0.000468998	0.000161565	0.118839
2798	CFD	0.0105118	0.0955721	0.78212	1.42542e-06	0.0985721
2799	CFDP1	0.108449	-0.0698449	0.00427873	6.62807e-06	0.331184
2800	CFH	-0.135054	-0.0933464	0.000331674	3.31001e-06	0.175956
2801	CFI	-0.0831869	-0.102937	0.278335	3.04828e-05	0.540304
2802	CFL1	0.121062	0.0214617	0.00156377	0.0219659	0.755873
2803	CFL2	0.00350828	0.0226377	0.0393966	1.56084e-06	0.140949
2804	CFLAR	0.0605647	-0.125854	0.0782953	3.04098e-11	0.473515
2805	CFP	0.00781651	-0.000196624	0.0776009	0.758546	0.00368494
2806	CFTR	-0.025398	-0.00603275	0.280896	0.188339	0.0465223
2807	CGA	0.000792597	0.00297313	0.779475	0.278771	0.00322432
2808	CGGBP1	-0.0521534	-0.130939	0.351929	4.22663e-09	0.375403
2809	CGN	0.0439563	-0.0225369	0.0379202	1.06815e-07	0.154767
2810	CGNL1	-0.113463	-0.16736	0.0324959	2.82548e-11	0.304468
2811	CGREF1	-0.000814197	0.0037333	0.615221	0.363137	0.0128973
2812	CGRRF1	-0.00813559	-0.0229451	0.886457	0.0203462	0.0700138
2813	CH25H	0.000946006	NA	0.629406	0.692827	0.0027637
2814	CHAC1	0.0216664	-0.00205078	0.0166609	0.0850518	0.0101336
2815	CHAC2	-0.00256612	0.00207808	0.495509	0.22334	0.0105942
2816	CHAD	2.01801e-05	NA	0.921427	0.736913	0.00230309
2817	CHADL	0.0102561	-0.00635418	0.544367	0.382945	0.0179641
2818	CHAF1A	0.0115548	-0.0282314	0.683813	0.0973337	0.111469
2819	CHAF1B	-0.00960799	-0.011128	0.680527	0.225162	0.0423768
2820	CHAMP1	-0.0336804	-0.0487149	0.352863	0.000974701	0.110548
2821	CHCHD1	0.0312443	-0.052096	0.61948	0.00125517	0.270843
2822	CHCHD10	0.00754762	-0.0109968	0.380927	0.000117508	0.242285
2823	CHCHD2	0.0159526	0.0402143	0.457811	5.64319e-06	0.466145
2824	CHCHD3	-0.0114035	-0.0283618	0.92447	0.248548	0.146016
2825	CHCHD4	-0.0211667	-0.00693159	0.4918	0.08464	0.0935053
2826	CHCHD5	0.00746778	0.000842834	0.773303	0.332823	0.0612621
2827	CHCHD6	0.00153127	-9.98453e-05	0.0374775	0.00119404	0.0594196
2828	CHCHD7	-0.0268564	-0.0130627	0.290849	0.00311755	0.156149
2829	CHD1	0.10416	-0.0826483	0.0021215	3.69515e-08	0.461078
2830	CHD1L	-0.0200644	-0.0241453	0.619657	0.051634	0.15707
2831	CHD2	0.13744	-0.202525	0.00195521	3.99193e-10	0.561953
2832	CHD3	-0.260142	-0.20719	3.4527e-08	2.20874e-09	0.598342
2833	CHD4	0.109065	-0.0946513	0.000327472	0.0641031	0.774758
2834	CHD6	-0.0323816	-0.242548	0.110948	2.09554e-16	0.483187
2835	CHD7	0.0493511	-0.135439	0.0281581	8.46811e-12	0.309535
2836	CHD8	-0.00544351	-0.181718	0.997318	1.26057e-10	0.43252
2837	CHD9	-0.0633713	-0.172854	0.0329288	5.3994e-12	0.437126
2838	CHDC2	NA	NA	0.503373	0.292943	0.0027637
2839	CHDH	0.0234901	-0.0482041	0.324689	0.00133582	0.154767
2840	CHEK1	0.00790894	0.000492355	0.723791	0.720244	0.0598802
2841	CHEK2	0.0210862	-0.00255703	0.466469	0.0627545	0.0690926
2842	CHERP	0.00400046	-0.0128647	0.84078	0.185007	0.120221
2843	CHFR	-0.0295893	0.0151436	0.141836	0.142397	0.121142
2844	CHGA	0.00533372	NA	0.694361	0.977962	0.0138185
2845	CHGB	0.00257454	NA	0.895658	0.901375	0.00875173
2846	CHI3L1	-0.00946013	0.0329629	0.107391	0.0104371	0.0267158
2847	CHI3L2	0.00470578	0.000517451	0.145729	0.759707	0.00460617
2848	CHIA	0.0209771	0.00857427	0.0692209	0.506241	0.03731
2849	CHIC1	-0.009922	-0.0350209	0.0531134	9.8959e-05	0.0760018
2850	CHIC2	-0.0085853	-0.01152	0.681857	0.000120638	0.0612621
2851	CHID1	-0.00375389	-0.0605294	0.113218	3.69446e-05	0.276831
2852	CHIT1	-0.000555361	NA	0.921427	0.736913	0.00230309
2853	CHKA	-0.015005	-0.0571656	0.20267	0.000940668	0.183786
2854	CHKB	-0.00198261	0.0121181	0.465518	0.0592845	0.0442193
2855	CHKB-AS1	0.00133387	-0.00327182	0.974136	0.465513	0.00552741
2856	CHL1	-0.00999597	-0.000240457	0.603468	0.822901	0.0271764
2857	CHM	-0.029661	-0.0340802	0.318847	0.00432073	0.123445
2858	CHML	0.0188975	-0.143277	0.0385769	2.11804e-11	0.239982
2859	CHMP1A	0.0756485	-0.0328974	0.016449	0.000801251	0.221096
2860	CHMP1B	0.109322	0.0195505	0.00026687	5.58434e-10	0.403961
2861	CHMP2A	0.0872718	-0.0292324	0.00653203	3.02069e-07	0.495624
2862	CHMP2B	0.00225245	-0.0517388	0.650349	0.00024955	0.213726
2863	CHMP3	0.0481116	-0.157333	0.0359135	1.58192e-13	0.500691
2864	CHMP4A	0.0184716	0.000373033	0.422776	0.909908	0.0566559
2865	CHMP4B	0.065889	-0.0934109	0.153444	4.9285e-07	0.477199
2866	CHMP4C	0.0734443	-0.108011	0.0667599	2.33659e-08	0.212345
2867	CHMP5	0.00837741	-0.0161232	0.911221	0.000156114	0.222478
2868	CHMP6	0.0282794	-0.0331222	0.021988	1.86175e-06	0.0815292
2869	CHMP7	0.00786546	-0.00729842	0.250226	0.00403344	0.140028
2870	CHN1	0.00119559	-0.00418168	0.982406	0.807044	0.0239521
2871	CHN2	-0.0500923	-0.0373573	0.0411774	0.00336105	0.0856748
2872	CHODL	-0.00581562	0.0103633	0.0793189	0.405298	0.0124367
2873	CHORDC1	-0.0177754	-0.0607613	0.468412	1.96045e-07	0.209581
2874	CHP1	0.0540651	-0.0604634	0.0220257	2.81918e-09	0.384155
2875	CHP2	-0.00452867	-0.01236	0.95716	0.229915	0.0193459
2876	CHPF	0.0768033	-0.080327	0.0272663	1.02466e-06	0.249194
2877	CHPF2	0.0087849	-0.0422472	0.128001	0.00298714	0.152464
2878	CHPT1	-0.0184452	0.0302877	0.0201749	0.0126582	0.0543528
2879	CHRAC1	0.0202935	-0.036895	0.175694	0.000201594	0.161677
2880	CHRD	0.0187564	0.00587763	0.387476	0.0670994	0.0511285
2881	CHRDL1	-0.000620357	-0.00955295	0.993957	0.0304853	0.0101336
2882	CHRM2	NA	NA	0.353778	0.157475	0.00460617
2883	CHRNA10	-0.00132476	0.00217616	0.967765	0.312015	0.00875173
2884	CHRNA3	-0.00328947	NA	0.434649	0.168524	0.00783049
2885	CHRNA5	0.000259196	0.00292475	1	0.551308	0.00414556
2886	CHRNA6	0.00387687	-0.00654255	0.924961	0.183383	0.0133579
2887	CHRNA7	NA	NA	0.548661	0.344548	0.00230309
2888	CHRNB1	0.0351133	-0.0285786	0.097598	8.01768e-05	0.0543528
2889	CHST1	-0.00132684	0.00797148	0.923455	0.328963	0.0110548
2890	CHST10	0.00659699	-0.0188681	0.655246	0.00497001	0.111009
2891	CHST11	0.013199	-0.017483	0.554472	0.0699768	0.0363888
2892	CHST12	0.0334767	-0.0165445	0.116916	0.0813716	0.0497467
2893	CHST14	0.0286739	-0.0298675	0.174976	0.00289952	0.0888991
2894	CHST15	0.0248558	-0.0186381	0.0570148	0.0246271	0.0377706
2895	CHST2	0.0411063	0.00563826	0.00106164	0.405745	0.0414556
2896	CHST3	-0.0643933	-0.119877	0.164953	3.65587e-11	0.206357
2897	CHST4	-0.0131591	0.000742462	0.0735422	0.782508	0.0133579
2898	CHST6	0.118016	-0.0303362	1.37249e-07	3.0834e-10	0.0460617
2899	CHST7	-0.00388749	0.0107495	0.411603	0.0151839	0.0193459
2900	CHST9	0.0116186	-0.0061363	0.235788	0.0107088	0.00875173
2901	CHSY1	0.0594625	-0.0407034	0.0999747	8.09771e-08	0.200829
2902	CHSY3	-0.0108367	0.00780954	0.237801	0.0433794	0.0193459
2903	CHTF18	0.00885478	-0.00067991	0.304861	0.0378408	0.0543528
2904	CHTOP	0.0481985	-0.0352832	0.0242773	3.90666e-08	0.339014
2905	CHUK	0.0243055	-0.0577797	0.688712	2.65169e-05	0.123906
2906	CHURC1	0.174466	-0.097786	2.39041e-09	3.38009e-08	0.307692
2907	CIAO1	0.0736206	-0.107742	0.0846967	2.04907e-07	0.316444
2908	CIAPIN1	0.0457365	-0.0561833	0.105804	1.95117e-07	0.162137
2909	CIB1	0.0855751	-0.101133	0.0111811	8.76388e-07	0.412713
2910	CIB2	0.0132477	-0.0144774	0.557381	0.0662961	0.0377706
2911	CIC	0.0306858	-0.0158073	0.103482	0.022727	0.0930447
2912	CIDEB	0.00046887	-0.00745724	0.996192	0.392122	0.0198065
2913	CIITA	-0.00666086	-0.00658934	0.201379	0.677422	0.0128973
2914	CILP	-0.0426006	0.00824302	0.0345955	0.0601035	0.0584984
2915	CILP2	0.00273161	-0.00198554	0.88034	0.694156	0.00506679
2916	CINP	-0.0221269	-0.0489972	0.390997	0.000635585	0.117457
2917	CIR1	0.0718371	-0.0865745	0.0382193	7.52081e-08	0.289728
2918	CIRBP	-0.0597193	-0.0552686	0.421368	0.0730662	0.72363
2919	CIRH1A	0.00191924	-0.0236644	0.189419	0.00124356	0.112391
2920	CISD1	0.0588338	-0.0100446	0.0026191	0.00706874	0.129894
2921	CISD2	0.00784664	-0.00773692	0.0942371	5.60463e-05	0.124367
2922	CISD3	0.0414154	-0.0718799	0.298485	3.46449e-05	0.205435
2923	CISH	0.0113045	-0.0069218	0.733365	0.0628315	0.0939659
2924	CIT	0.0167474	-0.0174926	0.423971	0.136837	0.0552741
2925	CITED2	0.136291	0.0633942	3.5279e-07	7.231e-07	0.27591
2926	CITED4	-0.0196867	-0.214114	0.434844	1.96005e-18	0.318747
2927	CITF22-1A6.3	-0.000714922	0.00163343	0.981528	0.813366	0.00506679
2928	CITF22-92A6.1	0.00896015	-0.00173043	0.406257	0.840453	0.0105942
2929	CIZ1	0.0380651	-0.0500289	0.298342	1.27451e-05	0.190235
2930	CKAP2	-0.00388078	-0.0487383	0.978238	0.0265805	0.130355
2931	CKAP2L	-0.00952256	-0.00240683	0.740398	0.924374	0.0253339
2932	CKAP4	0.0463197	-0.0931233	0.0560273	0.0505022	0.763703
2933	CKAP5	-0.00655873	-0.116498	0.286484	5.93312e-08	0.327038
2934	CKB	-0.156969	-0.342366	0.00268175	1.77204e-17	0.561032
2935	CKLF	0.00433493	-0.00902624	0.274767	0.0577504	0.0778443
2936	CKMT1A	-0.00334331	-0.00101914	0.807969	0.981808	0.00736988
2937	CKMT1B	0.000807341	NA	0.891888	0.981808	0.00460617
2938	CKMT2	-0.0377155	-0.0228117	0.0987259	0.330295	0.0796868
2939	CKMT2-AS1	-0.00909017	-0.00234254	0.818494	0.180539	0.0557347
2940	CKS2	0.040959	0.048605	0.0544999	1.0746e-06	0.251958
2941	CLASP1	0.00534552	-0.0760232	0.590779	4.34641e-07	0.195302
2942	CLASP2	-0.0224395	-0.0761561	0.626531	2.45933e-06	0.218333
2943	CLASRP	-0.0143878	-0.00167189	0.772973	0.00916801	0.109627
2944	CLCC1	-0.027084	-0.0830842	0.515412	9.72804e-08	0.209581
2945	CLCF1	0.0788046	0.0190464	0.000230355	0.0233062	0.131276
2946	CLCN2	-0.00244183	-0.000305846	0.921427	1	0.00921234
2947	CLCN3	0.0360201	-0.130241	0.695981	6.48575e-08	0.377246
2948	CLCN4	0.00276919	-0.0116834	0.899184	0.321413	0.0285583
2949	CLCN5	-0.00711254	-0.0547717	0.984218	0.0048228	0.1193
2950	CLCN6	0.031636	-0.00539962	0.0157247	0.456641	0.0308614
2951	CLCN7	0.0397534	-0.0392743	0.103209	0.000258349	0.150622
2952	CLDN1	0.0594895	-0.00974236	0.00052466	0.0244222	0.0396131
2953	CLDN10	0.201195	0.011761	7.78747e-09	0.391648	0.310917
2954	CLDN10-AS1	0.0157675	-0.00203925	0.0231255	0.125586	0.00552741
2955	CLDN12	-0.0110535	0.0057128	0.0470524	9.24299e-05	0.108706
2956	CLDN15	0.00414699	0.00291027	0.88597	0.859022	0.0225702
2957	CLDN22	-0.0279864	-0.0116507	0.0417631	0.0885439	0.0239521
2958	CLDN23	-0.00175075	0.00482479	0.162822	0.00454706	0.0138185
2959	CLDN3	0.201561	-0.00464602	1.95969e-08	0.0763392	0.76094
2960	CLDN4	0.429045	0.532087	2.3273e-10	2.1521e-18	0.79825
2961	CLDN5	-6.6304e-06	0.0113729	0.416739	0.0212372	0.0184247
2962	CLDN6	0.00191449	NA	0.603601	0.719914	0.00460617
2963	CLDN7	0.0783656	0.0322136	0.0114738	8.22549e-09	0.327499
2964	CLDN8	-0.00180376	0.000425363	0.947495	1	0.00829111
2965	CLDND1	-0.0362843	0.0109782	0.00552342	5.57839e-05	0.169507
2966	CLEC11A	-0.000269727	0.000265949	0.375144	0.128067	0.0552741
2967	CLEC14A	-0.00255088	0.00820203	0.777026	0.543652	0.0124367
2968	CLEC16A	0.00108011	-0.0105966	0.780297	0.0072301	0.0773837
2969	CLEC2B	0.0165898	0.0310212	0.0186913	0.000662767	0.052971
2970	CLEC2D	-0.000318334	-0.0046735	1	0.806612	0.0207278
2971	CLEC2L	0.000360854	-1.61333e-05	0.996168	1	0.00230309
2972	CLEC3B	-0.000170633	0.00576379	1	0.344548	0.00736988
2973	CLEC4A	0.000131197	NA	0.978238	0.908028	0.0027637
2974	CLEC4D	0.00214085	NA	0.823517	0.992023	0.00783049
2975	CLEC4E	0.116877	-0.0103979	5.84265e-11	0.023944	0.0515891
2976	CLGN	0.0137725	-0.0198445	0.562877	0.0264099	0.0253339
2977	CLHC1	-0.00615181	-0.00835012	0.85988	0.457377	0.046983
2978	CLIC1	0.127106	0.012007	0.000122009	8.47815e-08	0.385537
2979	CLIC2	0.00549637	-0.00449257	0.313405	0.107325	0.0299401
2980	CLIC3	-0.00106321	NA	0.927406	0.588116	0.00921234
2981	CLIC4	0.0788539	0.0770862	0.00309935	6.9738e-10	0.284661
2982	CLIC5	-0.106798	-0.0841092	0.000539069	1.27534e-05	0.134961
2983	CLIC6	-0.02203	-0.0298135	0.584008	0.0187274	0.0515891
2984	CLINT1	-0.0348879	-0.200661	0.567343	2.15935e-12	0.466605
2985	CLIP1	0.122546	-0.102559	0.00594296	9.88588e-07	0.411792
2986	CLIP2	-0.00361361	-0.00640874	0.978238	0.383757	0.0428374
2987	CLIP3	-0.00269522	0.00973592	0.942268	0.210025	0.0391525
2988	CLIP4	0.00281973	-0.0112318	0.370689	0.00452436	0.0584984
2989	CLK1	-0.00372725	0.0644399	0.0702954	9.34662e-14	0.475357
2990	CLK2	0.0230283	-0.0625418	0.0809113	2.2546e-08	0.215108
2991	CLK3	0.018597	-0.0409952	0.61948	0.00544153	0.206817
2992	CLK4	-0.0322528	-0.0185337	0.421246	0.064696	0.153846
2993	CLMN	0.0260448	-0.107496	0.787754	1.54109e-05	0.272225
2994	CLMP	-0.00069727	-0.0100666	0.543258	0.00980695	0.0626439
2995	CLN5	-0.0311206	-0.0383086	0.426683	0.00273245	0.180101
2996	CLN6	0.00193791	0.000936758	0.0359135	0.00572303	0.108706
2997	CLN8	0.0208112	0.00276885	0.109208	0.4586	0.080608
2998	CLNK	NA	NA	0.0425745	0.0043834	0.0161216
2999	CLNS1A	0.00582968	-0.0333302	0.244116	6.88289e-05	0.274067
3000	CLOCK	-0.043849	-0.106937	0.112518	4.47094e-09	0.233072
3001	CLP1	3.41325e-06	-0.0160732	1	0.14111	0.0386918
3002	CLPB	-0.00902286	0.014703	0.660842	0.0304558	0.0437586
3003	CLPP	0.0684155	-0.0307917	0.00266812	8.69004e-05	0.17181
3004	CLPTM1	-0.0142675	-0.0157496	0.0877511	4.26465e-06	0.185629
3005	CLPTM1L	-0.00795845	-0.0755045	0.569614	6.14245e-06	0.242285
3006	CLPX	0.0753074	-0.183814	0.0821254	7.40526e-15	0.325196
3007	CLSPN	-0.00355564	-0.00695237	0.685422	0.290321	0.0382312
3008	CLSTN1	0.162141	-0.104538	5.37439e-05	8.35003e-07	0.456011
3009	CLSTN2	-0.0275446	-0.0173744	0.0848892	0.0691691	0.03731
3010	CLSTN3	-0.0133146	0.0268146	0.170883	0.000136029	0.0548135
3011	CLTA	0.111981	-0.180964	2.14073e-05	8.27486e-17	0.570705
3012	CLTB	0.0901936	-0.0560988	0.00972095	0.00020988	0.236757
3013	CLTC	-0.133074	-0.102169	0.00504069	0.00234708	0.72363
3014	CLTCL1	-0.00534729	0.00210865	0.745794	0.0958824	0.0207278
3015	CLU	0.336378	-0.172133	2.34398e-09	2.93071e-05	0.355136
3016	CLUAP1	-0.0168964	-0.0134995	0.259811	0.00612663	0.16398
3017	CLUH	0.0716004	0.00233077	0.00912628	0.0301042	0.176416
3018	CLUL1	-0.00402094	-0.0221749	0.954126	0.103679	0.0796868
3019	CLYBL	0.0156787	-0.0296132	0.772992	0.00390499	0.0681713
3020	CMAS	-0.0358692	-0.145371	0.143169	5.36138e-11	0.262091
3021	CMBL	-0.0450619	-0.0746586	0.277667	2.67546e-05	0.149701
3022	CMC1	-0.00217584	-0.011466	0.605583	0.0183365	0.0626439
3023	CMC2	-0.0282557	0.023571	0.00169742	5.06382e-06	0.129433
3024	CMIP	0.0616398	-0.0681099	0.0467088	6.27209e-06	0.156149
3025	CMKLR1	-0.00300817	0.00550993	0.509661	0.587488	0.00552741
3026	CMPK1	-0.0667386	-0.0231912	0.000416713	1.28652e-10	0.419162
3027	CMPK2	-0.00191682	-0.0038854	0.98326	0.790651	0.0101336
3028	CMSS1	0.0178181	-0.0106202	0.109684	0.026337	0.139106
3029	CMTM1	0.000131197	NA	0.978238	0.908028	0.0027637
3030	CMTM3	0.0535921	-0.0126511	0.02489	0.157034	0.100415
3031	CMTM4	0.0543338	-0.054891	0.0194404	7.74839e-07	0.135882
3032	CMTM6	0.215887	-0.160199	9.15892e-07	0.000579314	0.755873
3033	CMTM7	0.234956	-0.0879761	4.77221e-15	1.21199e-08	0.215108
3034	CMTM8	-0.0138414	-0.0312073	0.826561	0.0625815	0.0990327
3035	CMTR1	0.000776739	-0.0559155	0.73335	1.84621e-06	0.168586
3036	CMTR2	-0.0432586	-0.0471826	0.218005	0.000148676	0.137725
3037	CMYA5	-0.0107402	-0.00791759	0.119682	0.0802785	0.0819899
3038	CNBP	-0.0824025	-0.136813	0.124295	0.000715944	0.841548
3039	CNDP2	-0.304895	-0.26086	6.30491e-15	1.73041e-11	0.900507
3040	CNEP1R1	-0.00663332	-0.0260681	0.75542	0.0056263	0.049286
3041	CNFN	-0.0024	0.000261418	0.792235	1	0.00506679
3042	CNGA1	1.80043e-05	-0.00815244	0.987258	0.484446	0.0248733
3043	CNGB1	0.00157613	NA	0.619693	0.711028	0.00368494
3044	CNIH1	-0.0173187	-0.0487513	0.424119	0.00411094	0.175956
3045	CNIH3	0.00257063	0.00365472	0.905752	0.705412	0.0105942
3046	CNIH4	0.062287	0.00889776	0.0584526	2.4287e-06	0.230309
3047	CNKSR1	0.0257926	-0.0124783	0.202188	0.450698	0.0732381
3048	CNKSR2	0.0203997	-0.0211418	0.312936	0.000350569	0.0414556
3049	CNKSR3	0.0692092	-0.0904816	0.00147223	4.16129e-10	0.224321
3050	CNN1	0.005499	0.00525482	0.185262	0.486746	0.0124367
3051	CNN2	0.0747684	-0.0392564	0.0223585	0.000118819	0.213266
3052	CNN3	-0.143573	-0.0904446	0.000799653	0.00310664	0.379549
3053	CNNM1	-0.00368265	0.00734878	0.093811	0.00633782	0.00506679
3054	CNNM2	0.0360345	-0.0178779	0.162224	0.057683	0.0672501
3055	CNNM3	0.0931425	-0.0700274	0.000828927	5.53269e-09	0.124367
3056	CNNM4	0.00935594	-0.0080933	0.82627	0.180206	0.0815292
3057	CNOT1	-0.00889495	-0.109568	0.769036	1.67723e-07	0.415477
3058	CNOT10	-0.0010973	-0.0620326	0.175074	8.33242e-07	0.189314
3059	CNOT11	0.0207315	-0.151063	0.529457	1.1213e-11	0.348227
3060	CNOT2	0.0313316	-0.070767	7.83299e-05	4.51803e-15	0.376324
3061	CNOT3	0.000635868	-0.0119889	0.632879	0.0143441	0.0732381
3062	CNOT4	0.0347361	-0.0447337	0.30315	0.000253609	0.166283
3063	CNOT6	0.0395236	-0.0901581	0.0306234	2.67796e-10	0.203593
3064	CNOT6L	-0.0621201	-0.104208	0.178305	6.37262e-06	0.300322
3065	CNOT7	0.0440804	-0.0839929	0.00349541	3.92135e-10	0.33579
3066	CNOT8	-0.0111838	-0.00400279	0.571365	5.00049e-06	0.217872
3067	CNP	0.0271166	-0.0193344	0.176787	0.000479671	0.2386
3068	CNPPD1	0.139037	-0.0762485	2.89194e-06	2.02649e-07	0.17135
3069	CNPY2	-0.00785459	0.0026255	0.589844	0.000107115	0.317826
3070	CNPY3	0.0677404	-0.0583245	0.00130473	1.44391e-07	0.257946
3071	CNPY4	-0.00449096	-0.0149036	0.711134	0.320193	0.0654076
3072	CNR1	NA	0.0067709	0.0253048	0.171863	0.0027637
3073	CNRIP1	0.00489134	-0.00409674	0.567831	0.00253827	0.0350069
3074	CNST	-0.0505747	-0.095853	0.0171628	3.84604e-11	0.218333
3075	CNTD1	0.00394995	0.00213929	0.635713	0.810502	0.00875173
3076	CNTD2	0.00304038	-0.000900592	0.706809	0.752817	0.0027637
3077	CNTLN	-0.153482	-0.130042	8.36451e-05	1.12905e-06	0.266697
3078	CNTN1	-0.0239008	-0.0138386	0.154664	0.000261613	0.0331644
3079	CNTN3	-0.0266299	-0.0565441	0.407233	8.77127e-05	0.113772
3080	CNTN4	0.023231	0.00421939	0.0114608	0.173951	0.0253339
3081	CNTN5	0.00235936	NA	0.145091	0.065756	0.00322432
3082	CNTNAP1	-0.0017629	0.0116174	0.775773	0.0151839	0.0221096
3083	CNTNAP2	-0.00564302	-0.0111188	0.914845	0.142213	0.0138185
3084	CNTNAP3	-0.00441253	0.00104517	0.274469	0.984337	0.00875173
3085	CNTNAP3B	-0.00129235	NA	0.818152	0.576301	0.00322432
3086	CNTRL	-0.00974706	-0.0546718	0.446264	0.00196061	0.15661
3087	CNTROB	0.0100773	-0.0290234	0.0704442	0.00233157	0.116536
3088	COA1	0.00346896	-0.0498677	0.946407	0.000939385	0.200829
3089	COA3	0.0715628	-0.134443	0.0267878	9.54277e-12	0.361585
3090	COA4	0.00233137	-0.00301333	0.653147	0.000575177	0.227545
3091	COA5	0.00474668	-0.0282537	0.921427	0.0313744	0.16444
3092	COA6	0.0054375	-0.00614269	0.00843357	1.85138e-05	0.116536
3093	COASY	0.0606788	-0.0430508	0.0340187	2.35143e-05	0.20129
3094	COBL	-0.0711733	-0.164441	0.223041	1.21351e-09	0.35836
3095	COBLL1	0.00607669	-0.0242625	0.934453	0.00143184	0.080608
3096	COCH	-0.000309796	-0.00358656	0.805428	0.0651348	0.0133579
3097	COG1	0.0388287	-0.0654276	0.0511123	6.28269e-06	0.160295
3098	COG2	0.0245639	-0.0318292	0.0919922	0.00211973	0.127591
3099	COG3	-0.0679339	-0.0793749	0.09086	2.13177e-06	0.217872
3100	COG4	0.00394589	-0.0219891	0.159845	0.0119611	0.205896
3101	COG5	-0.0535535	-0.135266	0.161591	3.22264e-11	0.252879
3102	COG6	-0.05829	-0.0848908	0.136426	1.99802e-05	0.185629
3103	COG7	-0.0168355	-0.043805	0.623896	0.000231342	0.122064
3104	COG8	-0.0294104	-0.0530683	0.32483	1.39624e-05	0.10456
3105	COIL	0.0229651	-0.0832336	0.655246	1.41862e-05	0.182865
3106	COL11A1	-0.00180823	0.000616336	0.752425	0.820501	0.0027637
3107	COL11A2	0.00195513	NA	0.743628	0.92247	0.00690926
3108	COL12A1	-0.24008	-0.261541	5.1994e-05	9.88619e-11	0.369876
3109	COL14A1	-0.0559459	-0.0327906	0.3731	0.129699	0.18655
3110	COL15A1	-0.00427248	0.056167	0.967765	0.000122525	0.102257
3111	COL16A1	-0.0231079	0.00170288	0.179451	0.000946066	0.0451405
3112	COL17A1	0.201297	-0.0165506	1.57116e-14	0.000320454	0.046983
3113	COL18A1	0.19608	-0.0548692	2.15717e-06	5.69232e-07	0.590051
3114	COL1A1	-0.306091	0.317728	4.80284e-06	1.78133e-06	0.442193
3115	COL1A2	-0.956953	-0.704897	2.2422e-37	1.05121e-37	0.881161
3116	COL21A1	0.0157937	0.00962347	0.445018	0.549607	0.0428374
3117	COL22A1	0.000518095	NA	0.891888	0.981808	0.00460617
3118	COL23A1	-0.0200519	-0.0241263	0.305709	0.0354241	0.0308614
3119	COL24A1	-0.0010475	NA	0.965686	0.688958	0.00690926
3120	COL25A1	-0.0278135	-0.00123555	0.000673914	0.637286	0.0257946
3121	COL27A1	-0.013897	-0.0660443	0.921427	0.0013872	0.207278
3122	COL28A1	-0.0429332	-0.039856	0.0321075	0.00774892	0.0580378
3123	COL2A1	-0.00084306	0.00418117	0.309888	0.126492	0.00230309
3124	COL3A1	-0.712834	0.612517	1.12973e-15	1.14608e-11	0.533395
3125	COL4A1	-0.0746418	0.335088	0.202022	1.76209e-25	0.397052
3126	COL4A2	-0.107967	0.254897	0.0762793	3.90256e-14	0.514509
3127	COL4A3BP	0.0221392	-0.248859	0.408874	6.39294e-18	0.451405
3128	COL4A4	0.00822104	-0.000704534	0.00936938	0.804257	0.00552741
3129	COL4A5	-0.0487928	0.0314208	0.00348947	0.00129208	0.0898204
3130	COL4A6	-0.00442216	0.011849	0.286669	0.128705	0.00783049
3131	COL5A1	-0.112158	0.0628797	0.00955997	0.0160774	0.258406
3132	COL5A2	-0.0900699	0.0158358	0.0147372	0.0631979	0.213266
3133	COL5A3	-0.00346704	0.0226769	0.478854	0.00482341	0.0234915
3134	COL6A1	-0.208373	0.227312	8.13014e-07	7.27409e-06	0.325196
3135	COL6A2	-0.159426	0.23317	2.55915e-06	9.15843e-11	0.285583
3136	COL6A3	-0.21775	0.239207	9.62471e-09	2.43837e-06	0.271764
3137	COL6A6	-0.0197099	-0.0110544	0.0521603	0.493617	0.0165822
3138	COL7A1	-0.0934502	-0.0217791	0.00907758	0.0881553	0.165822
3139	COL8A1	0.00866308	-0.000974495	0.194121	0.167931	0.00230309
3140	COL8A2	-0.000746394	NA	0.956528	0.750943	0.00368494
3141	COL9A1	-0.0258455	NA	0.205126	0.0292733	0.0198065
3142	COL9A2	0.00163536	0.00192285	0.849236	0.781345	0.080608
3143	COL9A3	0.000637521	NA	0.895293	0.95051	0.00598802
3144	COLCA1	-0.00901043	-0.0155743	0.78248	0.0665526	0.0198065
3145	COLCA2	-0.00563472	0.00292057	0.0025857	0.000397118	0.00875173
3146	COLEC11	0.0114274	-0.0013281	0.400364	0.806472	0.0198065
3147	COLEC12	-0.0168758	-0.00225231	0.256066	0.873517	0.021649
3148	COLGALT1	0.0504687	-0.0301369	0.0483676	5.99053e-05	0.206817
3149	COLGALT2	0.00212549	NA	0.67031	0.851582	0.00736988
3150	COLQ	0.00716673	-0.00247004	0.314895	0.541138	0.00644864
3151	COMMD1	0.0319549	-0.0137164	0.230071	0.000510287	0.172731
3152	COMMD10	-0.0367067	0.00332652	0.0267818	0.000145114	0.148779
3153	COMMD2	-0.0359054	-0.0598397	0.360191	0.000734482	0.173192
3154	COMMD3	0.0419564	-0.018974	0.0144992	0.000262018	0.193459
3155	COMMD4	0.0601206	-0.0228037	0.0211455	0.0023035	0.19392
3156	COMMD5	0.0706863	-0.031895	0.00181135	0.000169416	0.0875173
3157	COMMD6	-0.0110897	0.00818992	0.334437	2.38005e-06	0.323814
3158	COMMD7	0.0865355	-0.0700692	0.00481192	9.00905e-09	0.212805
3159	COMMD8	0.000522951	-0.0296576	0.342265	0.00511569	0.105942
3160	COMMD9	0.0509189	-0.0330608	0.0779974	0.01432	0.118839
3161	COMP	0.0888031	0.0261466	3.61881e-14	7.43183e-05	0.0792262
3162	COMT	0.051373	-0.00891038	0.143307	0.0255417	0.208199
3163	COMTD1	0.0399387	0.00388085	0.0600528	0.369691	0.0912022
3164	COPA	-0.0422206	-0.362347	0.000536563	2.66735e-29	0.625979
3165	COPB1	-0.0826938	-0.193426	0.00240204	1.07584e-16	0.512667
3166	COPB2	-0.080219	-0.293566	0.2088	1.91511e-17	0.612621
3167	COPE	0.0392229	-0.0180552	0.0826247	0.000107287	0.216951
3168	COPG1	-0.0890326	-0.0962902	0.0398249	7.45141e-08	0.355596
3169	COPG2	0.0204956	-0.016359	0.551876	0.127831	0.0856748
3170	COPRS	0.0337813	-0.0365596	0.384078	0.0277496	0.181483
3171	COPS2	-0.0427316	-0.078269	0.0583032	3.37802e-08	0.354675
3172	COPS3	-0.0109713	-0.0545378	0.727827	6.48205e-05	0.188392
3173	COPS4	0.0483699	-0.0573009	0.228715	9.65059e-05	0.194841
3174	COPS5	-0.0129235	-0.0149768	0.462108	0.000107954	0.225702
3175	COPS6	0.0515823	-0.0345552	0.17713	7.37484e-07	0.3731
3176	COPS7A	0.0090654	-0.0536133	0.554123	3.89207e-07	0.230309
3177	COPS7B	-0.0027442	-0.0266238	0.394212	9.93364e-05	0.0990327
3178	COPS8	0.0299743	-0.0334552	0.0982052	5.97412e-06	0.199447
3179	COPZ1	-0.0457358	-0.165289	0.12202	1.58398e-11	0.527407
3180	COPZ2	-0.000995167	-0.00624405	0.873762	0.538307	0.0244127
3181	COQ10A	0.00517036	-0.00439241	0.636914	0.392767	0.0474436
3182	COQ10B	0.00478772	-0.0748572	0.399079	5.40116e-07	0.17181
3183	COQ2	-0.0168645	-0.0156926	0.177231	0.00103663	0.0713957
3184	COQ3	-0.0106712	-0.0170773	0.773599	0.198242	0.0368494
3185	COQ4	0.0699601	-0.0203966	0.00702946	0.000845769	0.223399
3186	COQ5	0.0274139	-0.0479515	0.385416	0.000252192	0.145555
3187	COQ6	0.00624692	0.000385752	0.356408	0.0039919	0.0879779
3188	COQ7	0.0155217	-0.0376216	0.762488	0.0146866	0.132658
3189	COQ9	0.0291423	-0.0474862	0.0775221	1.21308e-06	0.164901
3190	CORIN	0.00241441	0.00169351	0.542741	0.586782	0.00414556
3191	CORO1A	-0.00517451	0.00322813	0.00382518	0.000628912	0.00829111
3192	CORO1B	0.0125199	-0.00643641	0.834748	0.204479	0.0953478
3193	CORO1C	0.00528667	0.0340275	0.984218	0.0041891	0.177338
3194	CORO2A	0.108845	-0.0880208	6.82135e-06	2.11697e-11	0.197144
3195	CORO2B	0.00184454	-0.000465489	0.926	0.901375	0.0101336
3196	CORO6	-0.000428089	0.00559482	0.954225	0.220763	0.00460617
3197	CORO7	0.0348587	-0.0106639	0.0132001	0.014979	0.0382312
3198	COTL1	0.00833348	0.078506	0.112518	4.68833e-09	0.0935053
3199	COX10	-0.0130234	-0.0280489	0.363811	0.00228013	0.1193
3200	COX10-AS1	-0.0107335	0.00381726	0.208956	0.591509	0.0198065
3201	COX11	0.00180113	0.0055346	0.376203	0.00284016	0.106403
3202	COX14	0.00266314	-0.0514771	0.744902	0.000180906	0.284661
3203	COX15	0.0312485	-0.078689	0.216814	3.54874e-07	0.188853
3204	COX16	-0.0386902	-0.0314279	0.37236	0.00122206	0.269922
3205	COX17	0.000658834	-0.0137807	0.993493	0.14024	0.111009
3206	COX18	-0.0183674	-0.0506119	0.50566	8.92447e-05	0.113312
3207	COX19	-0.0156483	-0.0278264	0.793363	0.0273921	0.145555
3208	COX20	0.171418	-0.042953	2.18672e-09	2.76993e-05	0.258867
3209	COX4I1	0.00888506	0.158976	0.0862725	4.12583e-05	0.883003
3210	COX5A	0.0209135	-0.0654993	0.499755	1.67034e-06	0.351451
3211	COX5B	0.191968	-0.0593359	2.93309e-08	1.82547e-12	0.634731
3212	COX6A1	0.0115877	0.0975786	0.929586	2.33146e-07	0.274988
3213	COX6A1P2	0.00812556	0.00586878	0.281209	0.183935	0.0244127
3214	COX6B1	0.0710437	-0.0559096	0.0392749	1.91831e-09	0.475357
3215	COX6C	0.0592405	0.118856	0.343706	1.00145e-12	0.631046
3216	COX7A1	0.0221095	0.00153448	0.298485	0.0277496	0.0534316
3217	COX7A2	0.205268	-0.13289	4.84709e-07	3.47638e-06	0.709811
3218	COX7A2L	-0.00972196	-0.00705316	0.568548	9.01431e-09	0.371257
3219	COX7B	0.0584119	-0.101439	0.1848	6.93887e-11	0.412252
3220	COX7C	-0.00163038	0.0500269	0.0122378	0.373066	0.831414
3221	COX8A	0.114754	-0.00379898	0.00249573	4.46483e-08	0.478121
3222	CP	0.375099	-0.00514051	3.3314e-11	0.417273	0.380009
3223	CPAMD8	-0.00159323	-0.0256815	0.952048	0.0181472	0.0520497
3224	CPB2-AS1	-0.000912016	NA	0.870063	0.650571	0.0027637
3225	CPD	-0.0322724	-0.284524	0.0896295	1.79279e-17	0.481806
3226	CPE	-0.0125543	-0.00743401	0.805428	0.321281	0.0612621
3227	CPEB2	-0.0351401	-0.0393141	0.0650007	0.00100077	0.162137
3228	CPEB3	-0.0219379	-0.030912	0.458616	0.0323061	0.0681713
3229	CPEB4	0.132624	-0.0238642	3.30055e-06	5.37549e-09	0.253339
3230	CPED1	-0.00415744	-0.0233872	0.978821	0.00696981	0.0460617
3231	CPLX1	-0.00631592	-0.00652177	0.337133	0.0987415	0.0184247
3232	CPLX2	0.00161923	NA	0.716913	0.80882	0.00322432
3233	CPM	-0.0765099	-0.17466	3.35901e-07	1.00096e-06	0.787195
3234	CPNE1	0.0775253	-0.0281586	0.00693094	1.8706e-05	0.257485
3235	CPNE2	0.0225822	-0.0383456	0.697153	0.000479119	0.160295
3236	CPNE3	-0.0717845	-0.172813	0.0427252	2.13392e-13	0.44772
3237	CPNE5	-0.00934745	0.00359149	0.0299009	0.799463	0.0105942
3238	CPNE7	0.00713408	0.00165245	0.295799	0.710781	0.00967296
3239	CPNE8	-0.0119017	-0.0154308	0.637356	0.182125	0.0239521
3240	CPOX	-0.000452774	-0.00343136	0.85106	0.000714675	0.0506679
3241	CPPED1	0.017069	-0.040472	0.745392	0.00390499	0.100875
3242	CPQ	-0.0337557	-0.0357635	0.240383	0.00564359	0.111469
3243	CPS1	0.00764372	-0.000677264	0.230504	0.317659	0.00414556
3244	CPSF1	-0.02374	0.0124488	0.394156	0.000313098	0.212805
3245	CPSF2	-0.0062577	-0.133786	0.278438	8.81726e-10	0.299862
3246	CPSF3	0.0398903	-0.0699294	0.326057	0.000227045	0.228466
3247	CPSF3L	0.0189675	-0.0430004	0.224185	0.000303464	0.176416
3248	CPSF4	0.0184056	-0.0109023	0.0952642	0.292943	0.0852142
3249	CPSF6	-0.0474391	-0.0508536	0.0209918	2.61833e-09	0.296177
3250	CPSF7	-0.0101609	-0.0508956	0.767944	3.65939e-06	0.186089
3251	CPT1A	-0.0897009	-0.168294	0.0310561	4.19298e-12	0.391985
3252	CPT1B	0.00401212	-0.00306453	0.898682	0.815729	0.0138185
3253	CPT1C	-0.00499932	-0.00411805	0.789067	0.104056	0.0110548
3254	CPT2	0.0425288	-0.0775383	0.310059	1.43178e-09	0.133579
3255	CPVL	0.00229309	NA	0.924266	0.849214	0.00921234
3256	CPXM1	0.0282311	-0.0204042	0.80471	0.512691	0.242285
3257	CPXM2	-0.00104534	0.00805732	0.954334	0.522141	0.0142791
3258	CPZ	8.9232e-05	NA	0.978821	0.750168	0.00506679
3259	CR1	-4.29266e-05	NA	1	0.813366	0.00460617
3260	CRABP2	-0.0139394	-0.0318537	0.670978	0.00687712	0.0755412
3261	CRADD	-0.00674142	0.00843325	0.265128	0.101339	0.0451405
3262	CRAMP1L	0.0232956	-0.0336523	0.077196	1.00909e-05	0.107324
3263	CRAT	0.101819	-0.0308884	3.82899e-05	0.000138264	0.110548
3264	CRB2	-0.000585366	0.00527399	0.825958	0.193052	0.00322432
3265	CRB3	0.0621879	-0.0312339	0.000992528	4.60709e-07	0.139106
3266	CRBN	-0.015999	-0.0912857	0.863973	3.79406e-06	0.210963
3267	CRCP	0.0327325	-0.0931951	0.368938	3.8165e-07	0.277752
3268	CREB1	0.0217045	-0.129022	0.441585	1.40284e-09	0.263473
3269	CREB3	0.0279546	-0.0671961	0.21367	2.86175e-09	0.218333
3270	CREB3L1	-0.302723	-0.404893	4.90993e-11	5.4414e-30	0.370797
3271	CREB3L2	-0.0125704	-0.149562	0.0311603	5.28072e-15	0.374482
3272	CREB3L4	-0.0442219	-0.080472	0.743087	2.82362e-05	0.315523
3273	CREB5	0.0106177	0.00685552	0.760776	0.629102	0.0626439
3274	CREBBP	0.0215612	-0.16143	0.232212	1.99824e-12	0.457393
3275	CREBL2	-0.00971096	-0.036696	0.363811	2.30207e-05	0.143252
3276	CREBRF	0.108604	-0.0391014	0.000276186	1.08918e-06	0.220636
3277	CREBZF	-0.0211537	-0.0649491	0.687041	9.45483e-05	0.17918
3278	CREG1	-0.0152381	-0.052296	0.185185	1.88447e-05	0.258867
3279	CRELD1	-0.0156217	-0.0295871	0.839466	0.0428941	0.156149
3280	CRELD2	-0.0085855	-0.115132	0.70381	2.19125e-05	0.385076
3281	CREM	0.0112793	-4.25497e-05	0.135747	0.0238158	0.110548
3282	CRIM1	0.0831574	-0.0733402	0.00447294	3.60997e-06	0.211423
3283	CRIP2	0.0410883	-0.112625	0.270048	1.32666e-07	0.411331
3284	CRIPAK	0.0189049	-0.00829587	0.358737	0.50553	0.0414556
3285	CRIPT	0.00447569	-0.0106974	0.248826	0.0567332	0.120221
3286	CRISP2	-0.00176338	0.00726733	0.430809	0.101304	0.00460617
3287	CRISP3	0.0122696	0.0683386	0.205077	0.000806314	0.164901
3288	CRISPLD1	-0.0990184	-0.178176	0.0132669	7.90929e-10	0.252418
3289	CRISPLD2	0.0462394	0.137951	0.0309137	1.19851e-09	0.173192
3290	CRK	0.0731303	-0.124241	0.113108	1.16207e-12	0.398434
3291	CRKL	0.016688	-0.0457365	0.0786051	5.86246e-05	0.172731
3292	CRLF1	0.00534229	-0.000874308	0.735396	0.911332	0.0110548
3293	CRLF3	-0.00695714	-0.0196408	0.139068	0.0020754	0.0709351
3294	CRLS1	0.00670889	-0.013299	0.706259	0.0404154	0.185168
3295	CRMP1	-0.0149449	-0.0227638	0.455686	0.0066886	0.043298
3296	CRNDE	0.0252571	-0.0227924	0.263767	0.0140817	0.068632
3297	CRNKL1	-0.0233643	-0.100075	0.190383	6.46382e-07	0.280977
3298	CROCC	0.0108734	-0.00251432	0.759078	0.653827	0.0704744
3299	CROCCP2	-0.0175591	-0.00203961	0.558438	0.0346214	0.0801474
3300	CROT	0.00814633	-0.0531393	0.789305	7.7783e-06	0.115154
3301	CRTAM	-0.000138681	NA	0.926	0.992023	0.00230309
3302	CRTAP	0.00974611	-0.0868052	0.674837	8.18352e-09	0.440811
3303	CRTC1	0.0104362	-0.0278022	0.253177	3.64999e-05	0.0677107
3304	CRTC2	0.0152616	0.0040886	0.321603	0.153029	0.043298
3305	CRTC3	-0.0084691	-0.0242158	0.719188	0.155265	0.145094
3306	CRY1	-0.0279011	-0.00259376	0.149252	0.101845	0.0667895
3307	CRY2	0.0390728	-0.0339233	0.270436	0.00155514	0.12667
3308	CRYAB	0.187462	0.0108377	7.7176e-14	0.389672	0.130815
3309	CRYBB1	-0.000113361	0.00714069	0.136332	0.0241265	0.00644864
3310	CRYGS	-0.000795013	0.00520629	0.954126	0.430471	0.00644864
3311	CRYL1	0.126672	-0.048442	9.42453e-06	0.000193022	0.226163
3312	CRYM	0.0599108	-0.0304146	0.00457576	2.71458e-05	0.049286
3313	CRYM-AS1	-0.000555361	NA	0.921427	0.736913	0.00230309
3314	CRYZ	0.00398443	-0.0821085	0.45108	1.26859e-06	0.236757
3315	CRYZL1	-0.0189884	-0.00386298	0.230493	0.0274849	0.0994933
3316	CS	-0.00398605	-0.0888239	0.574857	4.7327e-05	0.324275
3317	CSAD	-0.0100139	-0.011164	0.851225	0.419496	0.0617227
3318	CSDC2	0.00640796	0.00258227	0.672242	0.908508	0.015661
3319	CSDE1	-0.0301095	-0.132961	0.82862	0.000691562	0.914786
3320	CSE1L	0.0492776	-0.135087	0.0149974	6.15201e-15	0.250115
3321	CSF1	0.0372092	0.0130203	0.0248415	0.000446495	0.0930447
3322	CSF1R	0.00187993	0.00739747	0.925091	0.586965	0.0105942
3323	CSF2RA	0.0269275	0.00603296	0.0164752	2.44482e-05	0.0396131
3324	CSF2RB	0.00131037	NA	0.962465	0.856995	0.00552741
3325	CSF3	-0.00811364	0.115016	0.00127362	4.42988e-05	0.0783049
3326	CSF3R	0.00803989	-0.000929806	0.339031	0.441338	0.00644864
3327	CSGALNACT1	0.000938394	-0.0025888	0.557557	0.428641	0.015661
3328	CSGALNACT2	0.0306152	-0.0500528	0.525504	0.000372068	0.126209
3329	CSK	0.0216938	0.00126526	0.470811	0.655792	0.0948871
3330	CSMD1	-0.000848657	NA	0.772992	0.510373	0.00368494
3331	CSMD2	-0.00553007	0.0109548	0.103364	0.139384	0.00829111
3332	CSN2	0.00031835	NA	0.846148	0.0262675	0.00368494
3333	CSNK1A1	-0.0288464	-0.136196	0.0170625	1.04914e-13	0.559189
3334	CSNK1D	0.0732567	-0.170756	0.0198802	2.3559e-14	0.467987
3335	CSNK1E	0.105364	-0.110398	0.00877176	2.44385e-09	0.500691
3336	CSNK1G1	0.108659	-0.0930693	0.00042591	1.6162e-09	0.220175
3337	CSNK1G2	0.0429944	-0.0353576	0.262547	0.00170583	0.346384
3338	CSNK1G3	0.00822658	-0.171953	0.0220555	7.16845e-17	0.284201
3339	CSNK2A1	0.0161197	-0.118329	0.199434	7.80544e-10	0.347305
3340	CSNK2A2	0.00567499	-0.0711531	0.29311	5.83581e-11	0.242745
3341	CSNK2A3	-0.00143911	0.00118232	0.921427	0.956244	0.00506679
3342	CSNK2B	0.125742	-0.0578899	2.69343e-05	9.49254e-09	0.234915
3343	CSPG4	0.0142497	-0.00138517	0.331268	0.958433	0.015661
3344	CSPG5	0.000400024	0.00276612	0.956528	0.655328	0.00460617
3345	CSPP1	-0.0120191	-0.0468198	0.307579	1.01242e-05	0.18655
3346	CSRNP1	0.152805	0.0543112	3.57958e-05	4.43466e-11	0.439889
3347	CSRNP2	-0.004634	-0.00494173	0.0498795	8.18844e-05	0.117457
3348	CSRNP3	-0.0158926	-0.0358718	0.817749	0.0221865	0.0663289
3349	CSRP1	0.0554392	-0.00887177	0.00827737	1.79772e-09	0.394749
3350	CSRP2	-0.108933	-0.130701	0.00500419	7.64085e-08	0.18655
3351	CSRP2BP	-0.0112539	-0.0498144	0.867123	0.00504667	0.153846
3352	CST1	-0.0530642	-0.0632117	0.0850092	0.000953581	0.0654076
3353	CST2	-0.000912016	NA	0.870063	0.650571	0.0027637
3354	CST3	0.0775407	0.0861312	0.000235001	0.0762749	0.776601
3355	CST4	0.0115482	0.00149344	0.146556	0.874365	0.0124367
3356	CSTB	0.137264	0.0229068	1.02891e-06	0.00113345	0.275449
3357	CSTF1	-0.00663202	-0.0564234	0.80045	0.000120465	0.1193
3358	CSTF2	-0.000899225	-0.0457438	0.98301	0.00508546	0.114233
3359	CSTF2T	-0.0619631	-0.0494659	0.0292918	3.85989e-05	0.169047
3360	CSTF3	0.00920454	-0.0790711	0.507191	2.29442e-06	0.173192
3361	CTA-14H9.5	0.000950078	-0.00463105	0.995041	0.489022	0.00921234
3362	CTA-204B4.2	-0.00211968	0.00613463	0.332598	0.666862	0.0165822
3363	CTA-211A9.5	-0.00764585	-0.00791315	0.444447	0.166993	0.0211884
3364	CTA-217C2.1	0.00391499	-0.000243557	0.870347	0.919964	0.0184247
3365	CTA-221G9.11	0.00955141	-0.00306836	0.311456	0.0405859	0.00460617
3366	CTA-228A9.3	0.00758649	-0.00274447	0.586428	0.552062	0.0105942
3367	CTA-250D10.23	-0.00087957	0.00114998	0.822801	0.757905	0.00322432
3368	CTA-292E10.6	0.00103915	-0.00430452	0.756536	0.0341105	0.0211884
3369	CTA-293F17.1	-0.00472846	0.0199087	0.501866	0.00325704	0.0437586
3370	CTA-29F11.1	0.0245155	0.0280512	0.0393044	0.0089821	0.0677107
3371	CTA-357J21.1	0.00145674	0.000544554	0.930268	0.992023	0.00460617
3372	CTA-363E6.7	0.000665861	NA	0.981528	0.0771262	0.0027637
3373	CTA-384D8.36	0.0169289	-0.0031181	0.0792528	0.493674	0.0128973
3374	CTA-390C10.10	-0.0035627	-0.000878358	0.584122	1	0.00506679
3375	CTA-445C9.14	0.0105146	-0.00923873	0.420906	0.0986957	0.0184247
3376	CTA-445C9.15	0.0100238	-0.0305246	0.814778	0.000268906	0.0594196
3377	CTA-984G1.5	-0.00106032	0.00151079	0.78485	0.832439	0.00230309
3378	CTA-989H11.1	0.00467309	3.09464e-05	0.503373	0.941389	0.00506679
3379	CTAGE5	-0.0118364	-0.045309	0.674837	2.55097e-06	0.0677107
3380	CTAGE9	0.000731609	-0.0034007	0.989952	0.335269	0.00460617
3381	CTB-113I20.2	0.00150428	-0.0005207	0.978238	0.996617	0.00967296
3382	CTB-118N6.3	-0.000580009	-0.00446354	1	0.0600995	0.00783049
3383	CTB-119C2.1	-0.0002069	0.00557805	0.941281	0.08519	0.00322432
3384	CTB-129O4.1	0.00184703	0.00389395	0.910375	0.569159	0.00875173
3385	CTB-12A17.3	0.00240051	-0.001199	0.792235	0.56054	0.00230309
3386	CTB-131B5.2	0.0011435	0.000189949	0.925364	0.913192	0.00460617
3387	CTB-131K11.1	-0.00522159	NA	0.528992	0.213796	0.00921234
3388	CTB-13F3.1	0.000131197	NA	0.978238	0.908028	0.0027637
3389	CTB-152G17.6	-0.000677595	0.00198248	0.925203	0.754456	0.0027637
3390	CTB-161K23.1	-0.00106032	0.00151079	0.78485	0.832439	0.00230309
3391	CTB-167B5.2	-0.0486589	-0.0312313	0.000135049	2.94354e-05	0.0382312
3392	CTB-171A8.1	0.00364291	NA	0.67031	0.851582	0.00736988
3393	CTB-178M22.2	-0.0024434	NA	0.871666	0.442027	0.0138185
3394	CTB-181H17.1	0.000131197	NA	0.978238	0.908028	0.0027637
3395	CTB-191K22.5	0.00620938	-0.0014843	0.375144	0.201566	0.0027637
3396	CTB-25B13.12	0.0139468	-0.00149811	0.122525	0.83225	0.011976
3397	CTB-31N19.3	-0.000401663	0.00221129	0.947982	0.624963	0.00230309
3398	CTB-31O20.2	0.00117513	-0.00223981	0.774499	0.734261	0.0340857
3399	CTB-36H16.2	-0.00412703	-0.00936789	0.926	0.145533	0.0110548
3400	CTB-50L17.14	-0.00312179	-0.000440342	0.616599	1	0.00460617
3401	CTB-51J22.1	0.00738277	-0.00349349	0.123617	0.506241	0.015661
3402	CTB-55O6.12	0.00142883	-0.00399896	0.986077	0.44576	0.0101336
3403	CTB-58E17.1	0.0183576	-0.0100913	0.294744	0.203039	0.0290189
3404	CTB-58E17.3	-0.00030911	NA	1	0.725297	0.00921234
3405	CTB-5E10.3	0.000972831	-0.00370361	0.987957	0.42673	0.00598802
3406	CTB-75G16.3	0.00122586	NA	0.629406	0.692827	0.0027637
3407	CTB-89H12.4	0.0227347	-0.00183472	0.509094	0.259056	0.0935053
3408	CTB-92J24.2	0.000360854	NA	0.926	0.992023	0.00230309
3409	CTB-92J24.3	-0.0135803	-0.0190204	0.589573	0.0219229	0.0193459
3410	CTB-96E2.7	0.00107414	NA	0.518345	0.540202	0.00230309
3411	CTBP1	0.054039	-0.131361	0.290849	6.18421e-12	0.353293
3412	CTBP1-AS2	-0.00889238	-0.0320258	0.346645	0.00130394	0.0884385
3413	CTBP2	0.234287	-0.216301	1.03441e-10	1.45989e-14	0.463842
3414	CTBS	0.0242738	-0.0480933	0.536013	6.34227e-06	0.108245
3415	CTC-1337H24.1	-0.00299016	-0.00194964	0.938051	0.966347	0.0142791
3416	CTC-203F4.2	-0.00106032	0.00151079	0.78485	0.832439	0.00230309
3417	CTC-205M6.5	0.00352982	-0.0016466	0.803189	0.569832	0.00598802
3418	CTC-228N24.3	-0.022347	-0.0318862	0.513149	0.0594264	0.0985721
3419	CTC-241F20.3	0.000251713	NA	0.952494	0.821343	0.00829111
3420	CTC-241N9.1	0.00134975	NA	0.921427	0.832413	0.0105942
3421	CTC-250I14.3	0.0074694	-0.00237335	0.504922	0.615783	0.00783049
3422	CTC-250I14.6	0.0650992	-0.000664552	2.27962e-06	0.617635	0.0571165
3423	CTC-260E6.6	-0.0130182	-0.0207159	0.657494	0.0374857	0.0271764
3424	CTC-273B12.6	0.00045344	0.00304269	0.996713	0.595156	0.00506679
3425	CTC-297N7.5	-0.00224061	0.000152016	0.88034	0.96784	0.00598802
3426	CTC-297N7.8	0.015605	-0.0111396	0.435651	0.0535629	0.0262552
3427	CTC-301O7.4	NA	NA	0.503373	0.292943	0.0027637
3428	CTC-308K20.1	0.000455589	0.00245266	1	0.724118	0.00690926
3429	CTC-321K16.1	0.00442697	0.000317915	0.196375	0.981808	0.00414556
3430	CTC-336P14.1	NA	0.000363914	0.228085	0.986611	0.00230309
3431	CTC-338M12.4	0.000544571	-0.00110035	0.999838	0.973232	0.00829111
3432	CTC-338M12.5	0.00211053	NA	0.756661	0.963176	0.00829111
3433	CTC-349C3.1	0.0045508	-0.00111728	0.737387	0.931119	0.00783049
3434	CTC-365E16.1	0.00640991	-0.00302705	0.634051	0.313471	0.00921234
3435	CTC-366B18.4	-0.000142429	NA	0.996713	0.826121	0.00322432
3436	CTC-425F1.4	0.0721463	-0.0152939	0.000177903	0.12594	0.07462
3437	CTC-428G20.3	-0.0114977	0.00237332	0.33093	0.145782	0.0230309
3438	CTC-428G20.6	0.000665861	NA	0.981528	0.0771262	0.0027637
3439	CTC-428H11.2	-0.000264992	0.00210895	0.863364	0.78668	0.00368494
3440	CTC-429P9.3	0.0138638	-0.0103812	0.564759	0.109219	0.0304007
3441	CTC-429P9.5	0.00288755	-0.00342003	0.936892	0.721804	0.0110548
3442	CTC-436P18.1	0.00107414	NA	0.518345	0.540202	0.00230309
3443	CTC-436P18.3	0.00163384	NA	0.773074	0.939821	0.00598802
3444	CTC-444N24.11	-0.0285009	-0.0438923	0.372884	0.000134932	0.175495
3445	CTC-444N24.8	0.00309947	-0.00388025	0.942362	0.731146	0.0138185
3446	CTC-458I2.2	0.0002302	-0.000511484	1	0.99138	0.00414556
3447	CTC-459F4.3	0.0126582	-0.00864422	0.492617	0.136169	0.027637
3448	CTC-462L7.1	0.00208736	-0.00613373	0.50741	0.00478368	0.0188853
3449	CTC-471F3.6	0.00213783	-0.00253633	0.889138	0.649709	0.00552741
3450	CTC-471J1.2	-0.000567989	NA	0.845138	0.557888	0.00506679
3451	CTC-479C5.12	0.00698522	-0.0030703	0.603807	0.543347	0.00875173
3452	CTC-487M23.5	0.000131197	-0.000319419	1	0.993309	0.0027637
3453	CTC-498J12.1	0.001518	-0.0137163	0.975311	0.0206834	0.0175035
3454	CTC-503J8.6	0.0425967	-0.0497155	0.34045	0.00029088	0.186089
3455	CTC-510F12.6	0.0127157	-0.00130713	0.425416	0.763787	0.0244127
3456	CTC-518P12.6	0.00122853	NA	0.716913	0.80882	0.00322432
3457	CTC-524C5.2	-0.00139858	0.0144966	0.347988	0.0171777	0.011976
3458	CTC-527H23.3	-0.000142429	NA	0.996713	0.826121	0.00322432
3459	CTC-534A2.2	-0.00972299	0.00306583	0.0553216	0.0532998	0.0152004
3460	CTC-537E7.2	NA	-0.0019239	0.144084	0.963597	0.00460617
3461	CTC-537E7.3	-0.000912016	NA	0.870063	0.650571	0.0027637
3462	CTC-559E9.5	-0.00543492	-0.0183293	0.9135	0.113199	0.0456011
3463	CTC-559E9.6	-0.00112789	NA	0.885479	0.616785	0.00460617
3464	CTC1	0.00921042	-0.0164506	0.191719	2.97168e-05	0.049286
3465	CTCF	0.0814104	-0.148325	0.0424747	3.98793e-12	0.385997
3466	CTD-2006C1.2	-0.000814907	0.00950879	0.0138121	0.000721273	0.0193459
3467	CTD-2006H14.2	-0.00244142	NA	0.78485	0.437428	0.00783049
3468	CTD-2007L18.5	0.000831254	0.000339674	0.960959	0.994966	0.0027637
3469	CTD-2008P7.9	0.00826526	-0.00478608	0.367802	0.0137713	0.0133579
3470	CTD-2013N24.2	0.000583872	-0.000381841	0.996281	0.996071	0.00506679
3471	CTD-2015H6.3	-0.0075509	-0.0220744	0.923455	0.0322425	0.0396131
3472	CTD-2017D11.1	-0.00543168	0.016741	0.0252094	0.0422751	0.00967296
3473	CTD-2020K17.1	-0.00115385	NA	0.772992	0.510373	0.00368494
3474	CTD-2020K17.4	0.00255905	-0.00850508	0.971971	0.14047	0.0138185
3475	CTD-2031P19.3	0.000602101	0.00487988	0.393249	0.197605	0.00690926
3476	CTD-2031P19.5	0.0190676	-0.00502691	0.102388	0.0160465	0.0101336
3477	CTD-2033A16.3	0.00157613	NA	0.619693	0.711028	0.00368494
3478	CTD-2033C11.1	0.00694596	-0.000891379	0.228085	0.399294	0.0027637
3479	CTD-2034I21.2	-0.0140009	NA	0.399504	0.0491738	0.0345463
3480	CTD-2035E11.5	0.00298981	-0.00162058	0.833017	0.73934	0.00460617
3481	CTD-2036P10.3	-0.000555361	NA	0.921427	0.736913	0.00230309
3482	CTD-2037K23.2	0.00588694	-0.0190278	0.939345	0.289408	0.0727775
3483	CTD-2044J15.2	0.000334862	-0.00386557	0.999261	0.301136	0.00506679
3484	CTD-2047H16.4	-0.00322369	0.00235875	0.373318	0.142935	0.00736988
3485	CTD-2081C10.7	0.000905534	NA	0.740398	0.805218	0.00230309
3486	CTD-2085J24.4	0.0168879	-0.0100881	0.355265	0.104613	0.0234915
3487	CTD-2086O20.3	0.00291702	-0.00800695	0.96281	0.16308	0.0161216
3488	CTD-2105E13.13	0.0122178	-0.0013489	0.0959694	0.237209	0.00967296
3489	CTD-2127H9.1	-0.00191445	0.00357374	0.0488631	0.624671	0.00368494
3490	CTD-2132N18.4	0.0021466	-0.00275256	0.936976	0.605452	0.00598802
3491	CTD-2147F2.1	-0.00296259	NA	0.638617	0.352911	0.00506679
3492	CTD-2162K18.5	0.00182963	-0.00521283	0.989168	0.46865	0.0188853
3493	CTD-2165H16.4	-0.000656424	0.00179444	0.969378	0.702719	0.00368494
3494	CTD-2184C24.2	0.00358905	-0.000362956	0.517167	0.917738	0.0027637
3495	CTD-2184D3.6	0.00144708	0.00105357	0.610281	0.664204	0.00322432
3496	CTD-2186M15.3	0.00644639	-0.0123072	0.898682	0.15595	0.0299401
3497	CTD-2192J16.20	-0.000912016	NA	0.870063	0.650571	0.0027637
3498	CTD-2192J16.22	-0.0017646	0.000829924	0.900868	0.982084	0.00552741
3499	CTD-2192J16.26	0.000905534	0.000523007	0.926	0.966347	0.00230309
3500	CTD-2196E14.4	0.00107505	-0.000639931	0.700431	0.373099	0.0193459
3501	CTD-2196E14.9	-0.00409379	-0.00857014	0.175956	0.00212768	0.0304007
3502	CTD-2201E18.3	-0.000309378	0.00114381	0.215531	0.101458	0.00690926
3503	CTD-2201I18.1	-0.000418529	0.00106978	0.447727	0.432487	0.00414556
3504	CTD-2228K2.5	0.0179752	-0.016217	0.45146	0.0435944	0.0359281
3505	CTD-2228K2.7	-0.00302892	0.0264112	0.538948	0.0104854	0.027637
3506	CTD-2231E14.8	0.00327274	0.00176925	0.706254	0.847045	0.00736988
3507	CTD-2231H16.1	0.000904712	NA	0.926	0.992023	0.00230309
3508	CTD-2235H24.2	-0.00184872	0.000797081	0.716913	0.964651	0.00322432
3509	CTD-2245F17.3	-0.0049273	NA	0.895464	0.0129339	0.00829111
3510	CTD-2256P15.2	0.00850164	-0.00354403	0.580774	0.748704	0.0161216
3511	CTD-2256P15.4	0.00131654	0.00358753	0.896165	0.385486	0.00552741
3512	CTD-2260A17.1	-0.000878718	0.00506634	0.796734	0.293259	0.00368494
3513	CTD-2260A17.2	NA	0.00143198	0.0514108	0.929715	0.00460617
3514	CTD-2267D19.2	0.016598	-0.0135956	0.453151	0.0646662	0.0479042
3515	CTD-2267D19.3	0.00180482	-0.00420234	0.947982	0.629641	0.0133579
3516	CTD-2270L9.4	0.00160517	-0.00640356	0.311382	0.0194791	0.0211884
3517	CTD-2284J15.1	0.000131197	NA	0.978238	0.908028	0.0027637
3518	CTD-2286N8.2	0.000131197	-0.000319419	1	0.993309	0.0027637
3519	CTD-2287O16.5	0.00420919	-0.00262169	0.57489	0.638914	0.00552741
3520	CTD-2292P10.4	-0.00106845	NA	0.921427	0.736913	0.00230309
3521	CTD-2298J14.2	0.0017723	NA	0.723791	0.875899	0.00552741
3522	CTD-2302E22.4	0.00304038	-0.000900592	0.706809	0.752817	0.0027637
3523	CTD-2303H24.2	0.00101887	-0.00348447	0.954283	0.465513	0.00552741
3524	CTD-2308N23.2	0.0131587	-0.00231483	0.142982	0.0961535	0.00460617
3525	CTD-2319I12.4	NA	0.000363914	0.228085	0.986611	0.00230309
3526	CTD-2325A15.5	-0.000555361	NA	0.921427	0.736913	0.00230309
3527	CTD-2334D19.1	0.00456753	-3.33361e-05	0.462539	0.880175	0.00414556
3528	CTD-2336O2.1	0.0167081	-0.00589397	0.583259	0.413262	0.064947
3529	CTD-2349P21.9	NA	-0.000511166	0.189419	1	0.00322432
3530	CTD-2350C19.1	-0.000912016	-0.00124073	0.979011	0.896786	0.0027637
3531	CTD-2366F13.1	-0.0080629	-0.00414175	0.293912	0.0805019	0.0244127
3532	CTD-2368P22.1	0.00851804	-0.00227141	0.764864	0.898699	0.0271764
3533	CTD-2369P2.2	0.0750329	-0.0115151	0.000662591	0.0762749	0.11193
3534	CTD-2369P2.5	0.00402075	0.000106523	0.275295	1	0.00322432
3535	CTD-2369P2.8	0.005537	0.00798617	0.00885232	0.0120747	0.0175035
3536	CTD-2376I4.1	-0.000214842	0.0023159	1	0.815729	0.00552741
3537	CTD-2376I4.2	-0.00172866	-0.0114546	1	0.0344455	0.0133579
3538	CTD-2377O17.1	-0.00169359	NA	0.853047	0.527272	0.00690926
3539	CTD-2410N18.3	6.3367e-06	0.00258918	1	0.381117	0.00230309
3540	CTD-2516F10.2	0.000972831	-0.00370361	0.987957	0.42673	0.00598802
3541	CTD-2517O10.6	-0.00508519	NA	0.496122	0.215897	0.00690926
3542	CTD-2521M24.9	-0.0118055	0.00549982	0.0180162	0.0752567	0.0138185
3543	CTD-2527I21.7	0.000360854	NA	0.926	0.992023	0.00230309
3544	CTD-2528L19.6	0.00105198	NA	0.951971	0.0907896	0.00230309
3545	CTD-2531D15.5	0.0505376	-0.0131692	0.005884	0.0350659	0.0515891
3546	CTD-2532N20.1	0.00114271	0.000442805	0.947982	0.992023	0.00368494
3547	CTD-2536I1.1	0.000996962	0.000199464	0.970002	1	0.00414556
3548	CTD-2538C1.2	0.00328275	-0.00198607	0.833122	0.525962	0.00644864
3549	CTD-2540F13.2	0.00521601	0.000860679	0.21031	0.864558	0.00552741
3550	CTD-2541M15.1	0.0021898	0.000958333	0.873719	0.964651	0.00598802
3551	CTD-2541M15.3	0.00105198	NA	0.951971	0.0907896	0.00230309
3552	CTD-2541M15.4	-0.00666716	-0.00973018	0.842955	0.399294	0.0188853
3553	CTD-2544N14.3	0.00065141	NA	0.947982	0.806473	0.00967296
3554	CTD-2545M3.2	0.00350324	NA	0.179163	0.228027	0.00736988
3555	CTD-2547L16.1	NA	NA	0.548661	0.344548	0.00230309
3556	CTD-2554C21.2	-0.00338041	NA	0.695981	0.366751	0.00690926
3557	CTD-2554C21.3	-0.00251688	0.00324236	0.390761	0.549607	0.00368494
3558	CTD-2555A7.2	-0.0013804	0.00429765	0.445018	0.396011	0.0027637
3559	CTD-2555O16.2	-0.00121407	NA	0.870063	0.650571	0.0027637
3560	CTD-2555O16.4	-0.000912016	NA	0.870063	0.650571	0.0027637
3561	CTD-2561J22.5	0.000333309	NA	0.962465	0.856995	0.00552741
3562	CTD-2562J15.6	-0.000555361	NA	0.921427	0.736913	0.00230309
3563	CTD-2574D22.2	-0.000231175	-0.00140476	1	0.942518	0.00644864
3564	CTD-2574D22.4	-0.00267455	-0.00386821	0.941143	0.720035	0.00783049
3565	CTD-2589M5.4	0.00176091	NA	0.848936	0.0070219	0.00552741
3566	CTD-2600O9.1	-8.23048e-05	0.00268595	0.576313	0.39954	0.00230309
3567	CTD-2619J13.14	0.00153021	-0.000349462	0.919877	0.886703	0.00875173
3568	CTD-2619J13.17	-0.00475282	NA	0.909689	0.0148965	0.00783049
3569	CTD-2619J13.19	0.000941618	NA	0.921427	0.736913	0.00230309
3570	CTD-2619J13.23	-0.000555361	NA	0.921427	0.736913	0.00230309
3571	CTD-2619J13.9	0.00240051	-0.001199	0.792235	0.56054	0.00230309
3572	CTD-2620I22.1	-0.0050698	-0.0117944	0.926	0.150286	0.0179641
3573	CTD-2620I22.7	0.000473734	NA	0.927406	0.950654	0.00368494
3574	CTD-2626G11.2	0.00627872	-0.0207537	0.532124	0.0154191	0.0391525
3575	CTD-2630F21.1	-6.33519e-05	NA	0.970002	0.880852	0.00414556
3576	CTD-2636A23.2	0.00127152	NA	0.433584	0.450698	0.0027637
3577	CTD-2647L4.4	-0.00309506	0.0117241	0.409435	0.100496	0.00967296
3578	CTD-2647L4.5	0.00310566	NA	0.343649	0.434017	0.00644864
3579	CTD-2653D5.1	-0.000555361	NA	0.921427	0.736913	0.00230309
3580	CTD-2659N19.10	0.00442697	0.000317915	0.196375	0.981808	0.00414556
3581	CTD-2666L21.1	NA	-0.00144387	0.157721	0.988721	0.00414556
3582	CTD-3018O17.3	0.0382207	-0.0131117	0.0159429	0.0022579	0.0267158
3583	CTD-3025N20.3	0.00709295	-0.00145883	0.348205	0.46865	0.00414556
3584	CTD-3064H18.1	0.00666253	-0.00163775	0.771174	0.914748	0.0198065
3585	CTD-3065J16.9	0.0110574	-0.00486853	0.456938	0.407505	0.0142791
3586	CTD-3074O7.12	0.0137961	-0.00604249	0.363811	0.0602713	0.0152004
3587	CTD-3074O7.5	0.00400239	NA	0.620735	0.832439	0.00921234
3588	CTD-3088G3.8	-0.000677595	0.00198248	0.925203	0.754456	0.0027637
3589	CTD-3092A11.2	-0.00687023	-0.00438272	0.517749	0.805218	0.00967296
3590	CTD-3093M3.1	-0.00115018	0.000203128	0.990931	0.984497	0.0115154
3591	CTD-3094K11.1	-0.00379827	NA	0.658989	0.329965	0.00736988
3592	CTD-3099C6.9	-0.00686453	-0.00368089	0.51496	0.0367133	0.0239521
3593	CTD-3105H18.13	-0.00222081	0.0038199	0.687041	0.67322	0.00552741
3594	CTD-3105H18.14	0.000494455	-0.00743451	0.114576	0.147269	0.0147398
3595	CTD-3105H18.18	-0.000912016	NA	0.870063	0.650571	0.0027637
3596	CTD-3128G10.6	-0.00106032	0.00151079	0.78485	0.832439	0.00230309
3597	CTD-3131K8.2	-0.00166157	0.00102015	0.84795	0.959137	0.00414556
3598	CTD-3138B18.5	0.00931819	-0.00397774	0.635065	0.594728	0.0207278
3599	CTD-3138B18.6	NA	0.00359848	0.0821254	0.48956	0.00230309
3600	CTD-3184A7.4	0.0170388	-0.00440186	0.191035	0.364327	0.0179641
3601	CTD-3185P2.1	0.00857129	-0.0101157	0.653147	0.0056263	0.011976
3602	CTD-3193K9.4	0.00395705	-0.000216648	0.548661	0.857339	0.00368494
3603	CTD-3193O13.9	-0.00343131	-0.000960513	0.798852	0.969435	0.00736988
3604	CTD-3195I5.1	0.0295619	-0.00626672	0.0950263	0.0135254	0.0667895
3605	CTD-3195I5.5	0.00797096	-0.000483058	0.134962	0.807385	0.00414556
3606	CTD-3203P2.1	0.000905534	NA	0.740398	0.805218	0.00230309
3607	CTD-3203P2.2	0.00494109	NA	0.567831	0.017113	0.0027637
3608	CTD-3214H19.6	-0.00135503	-0.00577302	1	0.19658	0.00690926
3609	CTD-3222D19.7	NA	NA	0.503373	0.292943	0.0027637
3610	CTD-3234P18.2	0.00407186	-0.000924051	0.706259	0.913192	0.00552741
3611	CTD-3247F14.2	0.0108697	-0.00438262	0.138534	0.101442	0.0285583
3612	CTDNEP1	0.050644	-0.00321162	0.0963363	0.150915	0.191617
3613	CTDP1	0.0610164	-0.0291265	0.0112593	0.000648803	0.0912022
3614	CTDSP1	0.0429057	-0.098125	0.440023	6.31734e-12	0.361124
3615	CTDSP2	0.0943751	-0.0632747	0.0149974	7.37544e-07	0.291571
3616	CTDSPL	0.195917	-0.0967549	3.32708e-09	3.07672e-08	0.277292
3617	CTDSPL2	0.00980991	-0.120302	0.777636	2.30091e-09	0.249655
3618	CTF1	-0.00300949	NA	0.798769	0.373066	0.0133579
3619	CTGF	0.0380385	0.0614995	0.113663	0.01035	0.290649
3620	CTH	-0.0102099	0.0110456	0.390761	0.335728	0.0465223
3621	CTHRC1	-0.00863507	0.0104841	0.550054	0.168347	0.0290189
3622	CTIF	1.53722e-05	-0.00775037	0.924921	0.348107	0.049286
3623	CTNNA1	0.0130654	-0.0261585	0.26359	0.702719	0.794565
3624	CTNNA2	-0.505641	-0.522289	8.47891e-21	9.80816e-36	0.368494
3625	CTNNA3	0.00034139	NA	0.818152	0.913192	0.0027637
3626	CTNNAL1	0.224598	-0.113741	8.09751e-12	1.77186e-10	0.292031
3627	CTNNB1	-0.184352	-0.0615124	2.38935e-08	2.82476e-13	0.542146
3628	CTNNBIP1	0.0156302	-0.0371094	0.197449	8.873e-06	0.210502
3629	CTNNBL1	0.0217962	-0.0138494	0.68506	0.0861373	0.166283
3630	CTNND1	0.0285241	-0.170142	0.531116	1.84673e-15	0.579456
3631	CTNND2	-0.0617437	-0.0393487	0.000218246	5.99064e-06	0.0552741
3632	CTNS	0.0435271	-0.0193687	0.0282717	0.00818357	0.0465223
3633	CTPS1	0.00140776	-0.0108478	0.0728096	0.00135603	0.112391
3634	CTPS2	0.00838497	-0.0446167	0.955127	0.00893715	0.14924
3635	CTR9	0.0158217	-0.209251	0.00375418	8.07102e-17	0.457393
3636	CTSA	0.25643	-0.102316	9.2789e-15	4.47213e-05	0.38047
3637	CTSB	0.297011	0.316943	2.91448e-11	1.87784e-14	0.931368
3638	CTSC	0.0490929	0.0289018	0.0370937	0.00130014	0.23123
3639	CTSD	0.247422	-0.126027	1.13475e-11	1.29295e-05	0.563335
3640	CTSE	0.00668779	-0.0114832	0.763075	0.0176186	0.0133579
3641	CTSF	-0.0172327	-0.0475359	0.856297	0.000519945	0.212345
3642	CTSH	0.0490273	-0.0371714	0.490259	2.70847e-06	0.508061
3643	CTSK	-0.017433	-0.0484758	0.83347	0.0219863	0.103639
3644	CTSL	-0.00552401	0.0278611	0.355741	8.4444e-06	0.168125
3645	CTSO	-0.0285963	-0.150504	0.0945937	2.04824e-13	0.263012
3646	CTSS	0.0117852	-0.116772	0.447748	1.71836e-07	0.198065
3647	CTSV	0.0226508	-0.0149284	0.476644	0.55143	0.0958084
3648	CTSW	-0.00171193	0.00409495	0.616699	0.367954	0.00368494
3649	CTSZ	-0.0378974	-0.0188735	0.0840173	2.8351e-05	0.390603
3650	CTTN	-0.0222242	0.0691667	0.177878	2.51838e-16	0.49286
3651	CTTNBP2	-0.0167186	0.0192011	0.313244	0.084828	0.0488254
3652	CTTNBP2NL	0.23202	-0.132633	2.16388e-11	7.61459e-12	0.280516
3653	CTU1	-0.00306693	-0.00441533	0.891436	0.0666521	0.0175035
3654	CTU2	0.02391	-0.00937542	0.274309	0.236506	0.0483648
3655	CTXN1	0.0233565	-0.0109138	0.173441	0.179222	0.0331644
3656	CUBN	-0.00356365	-0.00777858	0.953859	0.753282	0.03731
3657	CUEDC1	0.0316055	-0.101655	0.628401	2.04507e-05	0.306771
3658	CUEDC2	0.0661929	-0.0215416	0.000945805	8.97366e-05	0.234454
3659	CUL1	-0.0123344	-0.0694014	0.759077	3.08743e-06	0.247351
3660	CUL2	-0.00893913	-0.106526	0.118538	6.4921e-14	0.187932
3661	CUL3	-0.0546847	-0.136951	0.202151	5.06849e-09	0.41824
3662	CUL4A	-0.074345	-0.0360909	0.0089243	2.52984e-05	0.337172
3663	CUL4B	-0.0299246	-0.124284	0.453585	1.98183e-08	0.273146
3664	CUL5	-0.0687458	-0.110507	0.095635	1.75314e-10	0.32105
3665	CUL7	0.0199063	-0.0489024	0.305059	0.00371055	0.153386
3666	CUL9	0.027513	-0.0142926	0.0292233	0.000332947	0.0760018
3667	CUTA	0.0598458	-0.0206547	0.270436	3.17576e-09	0.521419
3668	CUTC	-0.00164008	-0.0143427	0.0664484	0.0010725	0.0456011
3669	CUX1	0.0669464	-0.0799937	0.00609672	7.99929e-09	0.483187
3670	CUX2	-0.0106099	0.00272658	0.522142	0.292246	0.0188853
3671	CWC15	0.00974402	-0.0820324	0.856297	9.34195e-08	0.301244
3672	CWC22	0.00194535	-0.0817952	0.33337	1.85681e-06	0.23169
3673	CWC25	0.0741941	-0.0188759	0.0013895	0.000311392	0.199908
3674	CWC27	-0.0246526	-0.0203571	0.106832	0.000272949	0.207738
3675	CWF19L1	0.0326804	-0.029415	0.167732	0.00416777	0.0930447
3676	CWF19L2	-0.0463079	-0.0354436	0.175247	0.00255376	0.199908
3677	CWH43	0.0428704	-0.0308911	0.138867	0.0126642	0.0704744
3678	CX3CL1	0.0326138	-0.0088786	0.0907685	0.360313	0.0405343
3679	CX3CR1	0.00117049	NA	0.927406	0.950654	0.00368494
3680	CXADR	-0.0335119	-0.113119	0.641098	1.10157e-06	0.326578
3681	CXCL1	-0.0115283	0.104443	0.201266	2.60853e-07	0.0377706
3682	CXCL10	-0.00603737	NA	0.978238	0.565488	0.0239521
3683	CXCL11	-0.00390533	-0.00225905	0.716913	0.568643	0.00322432
3684	CXCL12	0.0485697	-0.00344132	0.0654523	0.0172239	0.080608
3685	CXCL13	-0.00925713	0.15349	1.29415e-13	2.09554e-16	0.0230309
3686	CXCL14	0.193437	0.568637	3.00348e-09	3.73738e-31	0.247812
3687	CXCL16	0.00831747	-0.0133607	0.343706	0.00712547	0.0824505
3688	CXCL17	0.00381578	-0.00179653	0.82862	0.846996	0.00783049
3689	CXCL2	0.0163147	0.465894	0.293839	9.95524e-24	0.339014
3690	CXCL3	0.00705149	0.12245	0.139599	2.37458e-07	0.112851
3691	CXCL5	-0.00043089	NA	0.926	0.992023	0.00230309
3692	CXCR2	-0.00241906	NA	0.818152	0.576301	0.00322432
3693	CXCR4	0.176018	-0.0560833	7.64902e-09	1.11838e-05	0.228927
3694	CXCR5	-0.000163141	NA	0.978238	0.908028	0.0027637
3695	CXorf22	-0.00511071	-0.00565715	0.747031	0.475977	0.00598802
3696	CXorf23	0.0211066	-0.0362747	0.358058	0.000445651	0.125749
3697	CXorf24	0.00935519	-0.00716732	0.619373	0.305571	0.0179641
3698	CXorf30	0.00161524	NA	0.0742584	0.0485614	0.00414556
3699	CXorf36	-0.000706026	0.0200465	0.952883	0.0310455	0.0175035
3700	CXorf38	0.00211208	-0.0328195	0.508022	0.000411177	0.111469
3701	CXorf40A	0.0187019	-0.0132862	0.257811	0.064674	0.0294795
3702	CXorf40B	0.0106675	-0.0140198	0.536013	0.0526844	0.0515891
3703	CXorf56	0.0248535	-0.0337165	0.565026	0.0413298	0.108245
3704	CXXC1	0.051062	-0.0365202	0.159917	0.00533841	0.194841
3705	CXXC4	-0.0174431	-0.0197497	0.464184	0.181791	0.0386918
3706	CXXC5	0.134124	-0.0552817	3.90016e-05	2.19367e-07	0.337172
3707	CYB561	-0.00447709	-0.186315	0.307336	9.96546e-11	0.549977
3708	CYB561A3	0.065893	-0.0236726	0.000513533	0.00403287	0.0990327
3709	CYB561D1	0.0469591	-0.0238006	0.0281581	0.00186804	0.052971
3710	CYB561D2	0.0235862	-0.0390621	0.353553	0.00686793	0.117457
3711	CYB5A	-0.190962	-0.165429	2.51011e-06	7.27055e-08	0.494242
3712	CYB5B	-0.0784866	0.0716854	0.00494805	3.40592e-14	0.315523
3713	CYB5D1	0.0102479	-0.0203288	0.925203	0.344548	0.114233
3714	CYB5D2	0.0400085	-0.0483841	0.226022	0.000714125	0.143713
3715	CYB5R1	0.0298846	-0.0570441	0.584008	7.32812e-05	0.228927
3716	CYB5R2	-0.00396548	-0.0202712	0.796593	0.11393	0.0824505
3717	CYB5R3	0.101482	-0.0735615	0.00126427	1.52329e-06	0.246891
3718	CYB5R4	-0.00320509	-0.0518949	0.687041	2.30831e-05	0.104099
3719	CYB5RL	0.0236936	-0.0114674	0.129973	0.00770056	0.0248733
3720	CYBA	0.388519	-0.238245	5.21773e-28	1.33575e-15	0.538001
3721	CYBB	0.00634434	0.00413074	0.390761	0.784261	0.0147398
3722	CYBRD1	-0.0313254	0.0472235	0.0132626	6.1706e-08	0.0994933
3723	CYC1	0.0877055	-0.0574251	0.00338075	9.06945e-12	0.380009
3724	CYCS	0.0242221	-0.0109367	0.0732077	0.000363491	0.286965
3725	CYFIP1	-0.0677902	-0.0636309	0.199434	1.25774e-07	0.419622
3726	CYFIP2	0.0042452	-0.00171367	0.65517	0.475553	0.0253339
3727	CYGB	-0.00180322	NA	0.78485	0.437428	0.00783049
3728	CYHR1	0.102964	-0.0542932	0.000218246	8.97769e-05	0.190235
3729	CYLD	-0.0402628	-0.0707949	0.456938	0.00125444	0.196684
3730	CYP11A1	0.00263966	-0.0015713	0.684947	0.638489	0.00322432
3731	CYP17A1	-0.00184872	0.000797081	0.716913	0.964651	0.00322432
3732	CYP1B1	-0.0127528	-0.0270803	0.647175	0.142012	0.162137
3733	CYP1B1-AS1	-0.00226338	0.000400571	0.68352	0.992023	0.00368494
3734	CYP20A1	-0.0330159	-0.0235637	0.176809	0.0464909	0.174113
3735	CYP24A1	0.00648796	0.000962784	0.692164	0.753555	0.0188853
3736	CYP26A1	-0.0883939	-0.0140205	2.38935e-08	0.0148214	0.0534316
3737	CYP26B1	0.00240051	-0.001199	0.792235	0.56054	0.00230309
3738	CYP27A1	0.0355554	-0.0110592	0.132078	0.437824	0.0690926
3739	CYP27B1	0.000333309	NA	0.962465	0.856995	0.00552741
3740	CYP27C1	-0.00181306	0.00397993	0.869981	0.574909	0.00690926
3741	CYP2C8	-0.000401663	0.00221129	0.947982	0.624963	0.00230309
3742	CYP2C9	0.00559578	0.00577745	0.112717	0.0229772	0.0142791
3743	CYP2D6	0.00432279	-0.000178139	0.485335	0.99138	0.00414556
3744	CYP2E1	0.000446671	0.00177998	0.569614	0.61737	0.00690926
3745	CYP2J2	-0.0237122	-0.0495158	0.486134	0.00137225	0.111009
3746	CYP2R1	0.0048051	-0.0109945	0.567545	0.297434	0.0354675
3747	CYP2S1	-0.00163601	NA	0.886457	0.576301	0.00644864
3748	CYP2U1	-0.0201703	0.00639303	0.0546053	0.620858	0.0345463
3749	CYP39A1	-0.00428678	-0.0153931	0.96182	0.0520473	0.0248733
3750	CYP3A5	0.235693	-0.00681079	1.85991e-29	3.7619e-05	0.0654076
3751	CYP46A1	-0.000617263	0.00137127	0.53115	0.913192	0.00368494
3752	CYP4B1	-0.0070104	-0.0109976	0.863369	0.394731	0.0221096
3753	CYP4F11	-0.00534846	0.0176402	0.637513	0.148917	0.0211884
3754	CYP4F3	-0.00112303	0.00473149	0.647147	0.339714	0.00322432
3755	CYP4V2	0.0943753	-0.0557479	0.00143562	7.63087e-08	0.152464
3756	CYP4X1	-0.00824237	-0.0122584	0.577878	0.402555	0.0377706
3757	CYP51A1	-0.0102059	-0.0163956	0.209192	0.0102981	0.0409949
3758	CYP7B1	-0.0112167	0.00977308	0.000140962	6.78794e-06	0.0138185
3759	CYR61	0.0680499	0.359956	0.351802	3.11019e-21	0.509443
3760	CYS1	0.0426531	0.0011744	1.34446e-07	0.147849	0.0257946
3761	CYSTM1	0.0758715	-0.00462541	0.0012017	0.0147576	0.187932
3762	CYTH1	0.0268118	-0.0130976	0.592353	6.05279e-06	0.229387
3763	CYTH2	0.043241	0.0153572	0.170392	0.00205931	0.219714
3764	CYTH3	-0.00245331	-0.01394	0.463805	0.0191229	0.084293
3765	CYTH4	-0.000675062	0.00175286	0.98952	0.914748	0.00644864
3766	CYTIP	-0.00211261	0.00460017	0.75542	0.514084	0.00644864
3767	CYTL1	0.000253458	0.00252509	0.698038	0.55143	0.0027637
3768	CYYR1	-0.0183051	0.0080355	0.0220555	0.465113	0.0207278
3769	D2HGDH	-0.0178559	0.00198913	0.39586	0.732726	0.0861354
3770	DAAM1	-0.000734577	-0.145068	0.137014	5.13941e-13	0.424228
3771	DAAM2	-0.0160891	-0.00894917	0.7077	0.135711	0.0695532
3772	DAB1	-0.0357965	-0.0420055	0.0180771	0.051854	0.0663289
3773	DAB2	0.0844201	-0.252286	0.237125	3.59807e-16	0.399816
3774	DAB2IP	0.189864	-0.112311	1.63774e-09	1.69178e-13	0.232151
3775	DACH1	-0.0177584	-0.0339274	0.611104	0.0730403	0.090281
3776	DACT1	0.00790008	0.00727752	0.70832	0.637223	0.0340857
3777	DACT2	-0.0126456	-0.0433143	0.800306	0.0477109	0.144173
3778	DACT3	-0.000222	0.00721094	0.0857562	0.00283192	0.0124367
3779	DAD1	0.0929165	0.015901	0.051054	2.93061e-09	0.567941
3780	DAG1	0.0488255	-0.0870268	0.00899028	4.37824e-09	0.356978
3781	DAGLA	-0.000134762	-0.00588971	1	0.390947	0.0105942
3782	DAGLB	0.0280092	-0.00421344	0.148865	0.00143934	0.0672501
3783	DAK	0.00915161	-0.0426211	0.740634	0.000220378	0.138646
3784	DALRD3	0.0996853	-0.0205449	4.71351e-05	0.0011935	0.188853
3785	DANCR	0.150989	0.045605	0.00021904	0.000948614	0.361124
3786	DAP	0.0153326	-0.164301	0.953483	1.28865e-09	0.464302
3787	DAP3	0.0189755	-0.0361722	0.0044989	1.27778e-07	0.371718
3788	DAPK1	0.0792954	0.00360162	0.0153735	8.95229e-10	0.207738
3789	DAPK2	0.00819273	-0.0577289	0.928583	1.4278e-05	0.109627
3790	DAPK3	-0.0133112	0.0337483	0.189009	5.62053e-07	0.172731
3791	DAPL1	0.00346075	NA	0.686132	0.951851	0.0124367
3792	DAPP1	-0.00021395	-0.00719018	0.962476	0.251429	0.00967296
3793	DARC	0.00100851	0.0259126	0.58884	4.85247e-05	0.0175035
3794	DARS	-0.0392329	-0.182679	0.0678395	1.2506e-11	0.553662
3795	DARS2	-0.00720745	-0.0168264	0.84938	0.488369	0.0783049
3796	DAW1	-0.00251772	NA	0.772992	0.510373	0.00368494
3797	DAXX	0.03277	-0.0686843	0.269235	4.33438e-06	0.235375
3798	DAZAP1	0.0345942	-0.0374894	0.0880685	2.03611e-05	0.284201
3799	DAZAP2	-0.00694407	0.00330444	0.39479	2.70629e-07	0.444956
3800	DBF4	-0.0228208	-0.0187685	0.2484	0.0289718	0.0760018
3801	DBF4B	0.00015928	0.00351502	0.84938	0.0614929	0.0170428
3802	DBH-AS1	0.00374425	-0.000944757	0.711134	0.880852	0.00460617
3803	DBI	0.0540537	0.0484544	0.17062	4.02693e-06	0.317365
3804	DBN1	0.0544249	-0.0353005	0.0455171	4.73497e-05	0.177338
3805	DBNDD1	0.0557878	-0.0202914	0.00231691	0.0016709	0.046983
3806	DBNL	0.106445	-0.0970896	0.00499621	1.5587e-06	0.315523
3807	DBP	-0.00639872	-0.0203251	0.950851	0.243772	0.0667895
3808	DBR1	-0.0363061	-0.0326425	0.175096	0.102716	0.104099
3809	DBT	-0.0350727	-0.0715263	0.337255	7.50367e-07	0.243667
3810	DBX2	-0.000498467	NA	0.989168	0.0564015	0.00368494
3811	DCAF10	0.0215777	-0.0958547	0.0934475	2.12035e-09	0.235836
3812	DCAF11	0.0266315	-0.0721045	0.193553	4.16577e-06	0.26854
3813	DCAF12	-0.0470908	-0.149872	0.325005	1.09477e-10	0.311377
3814	DCAF12L1	-0.0173622	-0.0216865	0.441822	0.0656538	0.0317826
3815	DCAF13	-0.0134371	-0.0349321	0.846099	0.000299426	0.14187
3816	DCAF15	-0.00267633	-0.000666302	0.686013	0.36685	0.0175035
3817	DCAF16	-0.0239111	-0.0886791	0.273745	5.90979e-07	0.225702
3818	DCAF17	-0.0172184	-0.0425426	0.454404	0.00559624	0.0925841
3819	DCAF4	-0.00182412	-0.00343636	0.900868	0.274865	0.0727775
3820	DCAF4L1	0.00467309	3.09464e-05	0.503373	0.941389	0.00506679
3821	DCAF5	0.0910686	-0.157394	0.00985413	8.1616e-12	0.387379
3822	DCAF6	0.00778728	-0.159972	0.378293	4.16096e-10	0.369415
3823	DCAF7	0.0969476	-0.18111	0.00438504	1.55248e-14	0.443574
3824	DCAKD	0.0375957	-0.0276085	0.051436	0.00010229	0.114233
3825	DCBLD1	-0.0241499	-0.082711	0.567831	1.72801e-06	0.158913
3826	DCBLD2	-0.128357	-0.218901	0.0137299	5.11611e-14	0.398434
3827	DCDC1	0.000265972	-0.0124194	0.942413	0.221437	0.0280977
3828	DCDC2	0.155499	-0.215176	3.75869e-07	1.60752e-10	0.431138
3829	DCHS1	0.00149658	-0.0131488	0.514021	0.0138574	0.049286
3830	DCHS2	0.000389833	NA	0.884906	1	0.00322432
3831	DCK	-0.0146488	-0.00701534	0.119483	0.0133995	0.0456011
3832	DCLK1	-0.0022371	0.00681712	0.201032	0.205477	0.00460617
3833	DCLK2	0.0169437	-0.00551777	0.208341	0.120378	0.011976
3834	DCLK3	0.00393542	-0.00771724	0.30429	0.0586173	0.00921234
3835	DCLRE1A	-0.0245619	-0.0475251	0.551876	0.000501833	0.0783049
3836	DCLRE1B	-0.00836124	-0.0132969	0.545248	0.288903	0.0368494
3837	DCLRE1C	0.0245266	-0.0516588	0.295741	1.71675e-06	0.111009
3838	DCN	0.0926153	0.230539	3.61881e-14	5.06385e-06	0.32842
3839	DCP1A	0.0738581	-0.0345817	0.00512246	0.000949626	0.183326
3840	DCP1B	0.00766844	-0.0243288	0.457113	0.000193425	0.0621833
3841	DCP2	0.0166286	-0.0548754	0.265053	0.000242157	0.163519
3842	DCPS	0.0661169	-0.00658793	0.00205555	0.00260749	0.122064
3843	DCST2	-0.00129235	NA	0.818152	0.576301	0.00322432
3844	DCTD	0.0245436	-0.0786869	0.768816	0.000148352	0.27637
3845	DCTN1	0.0160419	-0.0542328	0.910856	4.81124e-05	0.324735
3846	DCTN2	0.11748	-0.0141983	0.000710878	0.00147924	0.35053
3847	DCTN3	0.0594081	-0.019383	0.0232374	0.000179283	0.227545
3848	DCTN4	0.0148219	-0.0761086	0.494717	1.28326e-05	0.240442
3849	DCTN5	-0.00189634	-0.0670619	0.518345	6.31718e-06	0.233533
3850	DCTN6	0.018629	-0.0240805	0.332598	0.0011156	0.144173
3851	DCTPP1	0.16662	-0.0240638	2.48744e-09	0.274007	0.245509
3852	DCUN1D1	-0.0216503	-0.0150955	0.314469	0.00658118	0.140949
3853	DCUN1D2	0.00677106	-0.00606414	0.895658	0.760817	0.0377706
3854	DCUN1D3	0.0180611	-0.0015828	0.275732	0.974273	0.0741594
3855	DCUN1D4	-0.0172071	-0.0814723	0.833122	1.10931e-06	0.170889
3856	DCUN1D5	0.0107472	-0.0171087	0.273745	0.1407	0.130355
3857	DCXR	-0.0069737	-0.0185589	0.979011	0.0451244	0.228466
3858	DDA1	0.0584338	-0.0119205	0.00702946	5.71565e-05	0.150161
3859	DDAH1	-0.00787743	-0.0968428	0.823971	7.08193e-06	0.251036
3860	DDAH2	0.0988295	-0.0407986	0.000167718	6.59462e-07	0.281898
3861	DDB1	0.0636999	-0.122532	0.122599	4.04351e-08	0.467066
3862	DDB2	0.0139167	-0.00450056	0.457817	0.106539	0.0654076
3863	DDC8	-3.8677e-05	0.00480886	0.96419	0.246764	0.0027637
3864	DDHD1	-0.0230351	-0.0559882	0.695981	8.24751e-05	0.120682
3865	DDHD2	0.0185524	-0.0753526	0.882309	4.51585e-06	0.205435
3866	DDI2	0.123059	-0.0961918	0.00168023	1.25593e-12	0.28328
3867	DDIT3	0.18889	-0.034891	5.66802e-11	6.14443e-09	0.236297
3868	DDIT4	0.00603583	0.0858509	0.928225	1.82156e-05	0.210502
3869	DDIT4L	0.00183247	-0.000407818	0.949852	0.933732	0.0101336
3870	DDN	0.000831254	NA	0.818152	0.913192	0.0027637
3871	DDO	0.0132519	-0.00802384	0.476173	0.0551936	0.0170428
3872	DDOST	0.0455353	-0.179147	0.0240032	8.59676e-12	0.523261
3873	DDR1	0.0752003	-0.139978	0.0238172	7.71643e-11	0.419622
3874	DDR2	-0.022085	-0.0210685	0.193408	5.49298e-06	0.121142
3875	DDRGK1	0.144117	-0.052123	1.4351e-06	0.000438798	0.243667
3876	DDT	0.0280097	0.0564172	0.373091	8.90466e-08	0.274067
3877	DDTL	0.00322045	-0.00220933	0.882057	0.775109	0.00736988
3878	DDX1	-0.0320322	-0.189882	0.608088	2.79531e-10	0.498388
3879	DDX10	0.00258971	-0.0241937	0.793196	0.00993309	0.207278
3880	DDX11	-0.0184619	-0.00551733	0.0248519	0.00439393	0.0898204
3881	DDX11-AS1	0.00304038	-0.000900592	0.706809	0.752817	0.0027637
3882	DDX17	-0.27253	-0.0333982	2.37805e-11	0.17291	0.956241
3883	DDX18	0.0165837	-0.127967	0.38663	1.07124e-08	0.402119
3884	DDX19A	-0.0168308	-0.0656307	0.0405275	1.93539e-06	0.176877
3885	DDX19B	0.0131291	-0.00328238	0.585096	0.0512372	0.110548
3886	DDX20	-0.011297	-0.048213	0.528771	0.000304596	0.0916628
3887	DDX21	0.045669	-0.0906025	0.356309	1.92044e-07	0.520497
3888	DDX23	-0.00724964	-0.0869815	0.803949	1.41658e-09	0.274988
3889	DDX24	-0.0222738	-0.135441	0.34342	3.59844e-11	0.496085
3890	DDX26B	0.0100187	-0.0115991	0.468202	0.0360288	0.0409949
3891	DDX26B-AS1	-0.000555361	NA	0.921427	0.736913	0.00230309
3892	DDX27	0.108166	-0.0908562	0.000224223	1.71854e-13	0.332105
3893	DDX28	0.00260089	-0.0115969	0.797795	0.193008	0.0456011
3894	DDX31	-0.00032336	-0.0297735	0.951917	0.0151019	0.0944265
3895	DDX39A	0.0390067	0.0208706	0.137858	0.00213644	0.17135
3896	DDX39B	-0.00489865	-0.066761	0.831174	2.12215e-06	0.227545
3897	DDX3X	-0.200267	0.0736906	1.37001e-06	4.03933e-05	0.777061
3898	DDX41	0.0803932	-0.0498807	0.0048708	3.94523e-05	0.18655
3899	DDX42	-0.0441685	-0.132159	0.137315	1.02993e-10	0.475818
3900	DDX43	-0.000619987	NA	0.968641	0.631354	0.0101336
3901	DDX46	0.0349012	-0.0870077	0.0315812	7.63331e-11	0.424689
3902	DDX47	-0.00663665	0.00964157	0.282462	0.275398	0.0138185
3903	DDX49	0.0363852	-0.0496985	0.399504	0.000801654	0.229387
3904	DDX5	-0.161	0.0806993	1.49763e-05	0.0620437	0.962229
3905	DDX50	0.011589	-0.0460049	0.926193	0.00171039	0.259788
3906	DDX51	0.0074269	-0.0267396	0.853296	0.0127201	0.104099
3907	DDX52	0.318268	0.00892707	1.8069e-16	0.0112294	0.417319
3908	DDX54	0.0800195	-0.107568	0.0047816	2.73193e-10	0.301704
3909	DDX55	-0.00575566	-0.0220222	0.0364424	4.02333e-07	0.114694
3910	DDX56	0.0274711	-0.0170014	0.0465502	0.00535722	0.180101
3911	DDX58	0.0608447	-0.0533336	0.017153	5.38361e-05	0.195762
3912	DDX59	-0.0214206	-0.010963	0.518345	0.000479346	0.0916628
3913	DDX6	-0.0538524	-0.169108	0.276832	5.54008e-12	0.523261
3914	DDX60	-0.0153779	-0.0665361	0.692169	6.73143e-06	0.169968
3915	DDX60L	-0.010717	-0.02314	0.888906	0.00140831	0.116536
3916	DEAF1	0.0115096	-0.119204	0.955003	4.14426e-10	0.214648
3917	DECR1	0.0153723	-0.0518504	0.902373	0.0189145	0.235836
3918	DECR2	0.00585634	-0.0413128	0.159088	0.0011668	0.0884385
3919	DEDD	0.00952535	-0.0106706	0.824578	0.0659028	0.0948871
3920	DEDD2	0.152888	-0.0442069	2.83548e-09	8.70222e-05	0.199447
3921	DEF6	0.0161731	-0.00010033	0.33928	0.902021	0.0405343
3922	DEF8	0.038283	-0.0116608	0.101029	0.000390182	0.0879779
3923	DEFB1	0.139709	0.233908	1.24254e-06	1.47776e-19	0.31322
3924	DEFB124	-0.00269091	0.0060568	0.272698	0.142796	0.00552741
3925	DEGS1	0.0429802	0.0228749	0.0896256	2.81094e-05	0.233533
3926	DEGS2	0.0262495	0.0365497	0.300296	0.092842	0.137264
3927	DEK	0.0535461	-0.102529	0.174696	5.44736e-06	0.5076
3928	DENND1A	-0.00546403	-0.0201561	0.503373	0.0520931	0.0658683
3929	DENND1B	-0.0212489	-0.0656424	0.0800925	1.53705e-05	0.137725
3930	DENND1C	0.0156275	-0.00330974	0.156935	0.0855717	0.0110548
3931	DENND2A	-0.00507368	-0.021799	0.762668	0.00484283	0.0428374
3932	DENND2C	-0.0646021	-0.012194	0.000303835	0.142694	0.0879779
3933	DENND2D	0.00811525	-0.0407246	0.969025	0.0114991	0.145555
3934	DENND3	0.00123977	0.0231705	0.977139	0.00349151	0.0350069
3935	DENND4A	0.0289966	-0.0573468	0.0118746	2.29063e-08	0.169507
3936	DENND4B	0.0132971	-0.00592612	0.12326	0.0688554	0.0700138
3937	DENND4C	0.0243809	-0.130094	0.437013	4.81668e-11	0.29848
3938	DENND5A	-0.00596764	-0.0335376	0.52434	4.11122e-05	0.2386
3939	DENND5B	-0.00515025	-0.0306644	0.759	0.00387605	0.0658683
3940	DENND6A	0.0259885	-0.0839034	0.00122407	1.79615e-11	0.17918
3941	DENND6B	0.0218465	-0.0120663	0.26136	0.051864	0.0368494
3942	DENR	-0.00604356	-0.124716	0.11316	6.30341e-12	0.354215
3943	DEPDC1	-0.00446448	NA	0.916392	0.390655	0.0230309
3944	DEPDC1B	0.0500222	-0.00414854	0.000133625	0.506241	0.0304007
3945	DEPDC4	-0.00346221	-0.002083	0.411634	0.306235	0.00829111
3946	DEPDC5	0.0371059	-0.021391	0.0204938	0.00131753	0.0667895
3947	DEPTOR	0.249617	-0.046839	1.26922e-13	0.000150495	0.311377
3948	DERA	0.110508	-0.00309063	4.1286e-05	2.91061e-08	0.207738
3949	DERL1	0.0475939	-0.0570024	0.266346	0.000280586	0.224321
3950	DERL2	0.00103331	-0.0155736	0.616699	0.0232522	0.207738
3951	DERL3	-0.00312391	NA	0.940777	0.509351	0.015661
3952	DES	0.00104892	0.00417061	0.958756	0.378924	0.00644864
3953	DESI1	0.0363409	-0.0139464	0.0719131	0.000735739	0.170428
3954	DESI2	-0.0114183	-0.0818013	0.840501	2.14463e-05	0.22386
3955	DET1	-0.00786121	-0.019794	0.91376	0.116113	0.0405343
3956	DEXI	-0.000863682	-0.0011159	0.927927	0.193069	0.0958084
3957	DFFA	0.0713456	-0.0991302	0.0495754	1.0534e-06	0.304007
3958	DFFB	-0.0142956	-0.00519057	0.497398	0.648764	0.0405343
3959	DFNA5	-0.00700495	-0.00991493	0.564484	0.436876	0.0299401
3960	DFNB31	-0.0575329	-0.0179461	0.00585654	0.291569	0.108245
3961	DFNB59	0.00755143	-0.00320915	0.696351	0.344548	0.0152004
3962	DGAT1	0.0353475	-0.0274403	0.253785	0.143977	0.123906
3963	DGAT2	NA	NA	0.460782	0.249697	0.00322432
3964	DGCR11	-0.00122954	0.00966008	0.897668	0.215897	0.0101336
3965	DGCR14	0.0252687	-0.0208456	0.0730191	0.000492043	0.0690926
3966	DGCR2	0.0333349	-0.10292	0.682114	2.28551e-06	0.269461
3967	DGCR6	0.0208145	-0.0135376	0.105479	0.00317751	0.0239521
3968	DGCR6L	-0.0155995	-0.0136544	0.0523131	0.0111603	0.113312
3969	DGCR8	-0.0134379	-0.0419137	0.798769	0.00143481	0.1345
3970	DGKA	0.0139715	0.000868037	0.126044	0.0322165	0.0497467
3971	DGKB	-0.0005256	0.00684261	0.526044	0.0890842	0.00230309
3972	DGKD	0.00276938	-0.0232717	0.353648	0.00754607	0.0907416
3973	DGKE	-0.0770438	-0.0271399	0.000194771	2.20145e-05	0.154307
3974	DGKG	0.00162717	0.000608262	0.930268	0.992023	0.00460617
3975	DGKH	-0.0648939	-0.131468	0.0375342	3.50933e-09	0.287886
3976	DGKI	0.000360854	NA	0.926	0.992023	0.00230309
3977	DGKK	NA	NA	0.38604	0.183744	0.00414556
3978	DGKQ	0.0169162	-0.0136192	0.576949	0.303015	0.0446799
3979	DGKZ	0.0109227	0.0101979	0.59983	0.0798714	0.0534316
3980	DGUOK	-0.0278133	-0.0413754	0.00199863	2.2203e-05	0.197605
3981	DGUOK-AS1	0.0034728	-0.00799032	0.951917	0.535903	0.0327038
3982	DHCR24	0.170473	0.0156468	1.02858e-07	0.76634	0.259788
3983	DHCR7	0.0295458	0.0103815	0.137111	0.689493	0.0723169
3984	DHDDS	0.0247687	-0.0304563	0.209704	0.000438359	0.117918
3985	DHFR	-0.00384541	-0.0158059	0.978238	0.366637	0.0557347
3986	DHFRL1	0.0114865	-0.0362183	0.847124	0.0036741	0.0852142
3987	DHODH	0.00312169	-0.0253459	0.98659	0.0263493	0.058959
3988	DHPS	0.0174869	-0.027172	0.506183	0.00551556	0.147398
3989	DHRS1	0.00104837	-0.0429134	0.919416	0.00341621	0.0944265
3990	DHRS11	0.0128012	-0.0240229	0.548661	0.03363	0.0557347
3991	DHRS12	0.0300322	-0.0249258	0.0970703	0.000926431	0.0713957
3992	DHRS13	0.0415339	-0.0219741	0.0793035	0.0565315	0.0672501
3993	DHRS3	0.406711	-0.112099	3.3467e-28	1.03179e-05	0.353754
3994	DHRS4	-0.000554982	-0.0150067	0.996713	0.433767	0.0667895
3995	DHRS4L2	0.000457573	-0.00739909	1	0.735957	0.0363888
3996	DHRS7	0.00984951	-0.191856	0.393925	9.3359e-12	0.421925
3997	DHRS7B	0.0229769	-0.0589264	0.501534	6.20385e-05	0.150622
3998	DHRSX	0.0463984	-0.00102953	0.0370786	0.0318205	0.0976509
3999	DHTKD1	0.0284515	-0.071974	0.201976	4.25137e-06	0.26117
4000	DHX15	-0.0701341	0.0225188	0.0027219	2.73548e-10	0.400737
4001	DHX16	0.0134102	-0.0369221	0.865532	0.000727002	0.132658
4002	DHX29	-0.0130372	-0.0895406	0.479098	2.26784e-08	0.316905
4003	DHX30	0.00721526	-0.0399643	0.476497	7.37817e-05	0.237678
4004	DHX32	0.0309816	-0.0585304	0.640077	0.000161136	0.221557
4005	DHX33	-0.0147063	-0.0668982	0.614962	1.88058e-06	0.152004
4006	DHX34	0.0158908	-0.0163605	0.627491	0.0201759	0.0566559
4007	DHX35	0.0175077	-0.0177796	0.541025	0.0239228	0.0405343
4008	DHX36	0.0332389	-0.110279	0.180709	4.74342e-08	0.385076
4009	DHX37	-0.0014112	-0.00935653	0.533468	0.000757149	0.0999539
4010	DHX38	-0.0102486	-0.0294596	0.184084	0.0248345	0.157531
4011	DHX40	-0.0217187	-0.100409	0.570092	4.95401e-07	0.339475
4012	DHX57	0.0040921	-0.0488296	0.319411	0.000544135	0.132658
4013	DHX58	0.0168034	-0.0112559	0.486927	0.12577	0.0460617
4014	DHX8	-0.0173616	-0.0774877	0.304976	3.31592e-09	0.176416
4015	DHX9	-0.0235988	-0.175808	0.146607	1.05019e-14	0.514049
4016	DIABLO	0.0109514	-0.00698616	0.732697	0.617742	0.0409949
4017	DIAPH1	0.326191	-0.21059	1.9677e-20	7.13803e-13	0.457854
4018	DIAPH2	0.00721295	-0.0703201	0.947495	0.000333136	0.216951
4019	DIAPH3	-0.00731358	-0.0176724	0.899928	0.128473	0.0465223
4020	DICER1	0.0357661	-0.19435	0.758271	1.0563e-12	0.43298
4021	DICER1-AS1	-0.00866991	-0.000761414	0.49541	0.327746	0.031322
4022	DIDO1	0.00989869	-0.150041	0.265332	1.54146e-15	0.29111
4023	DIEXF	-0.00942713	-0.0359147	0.243412	0.0124542	0.111009
4024	DIMT1	-0.0626811	-0.0592849	0.0666692	0.00257909	0.198987
4025	DIO2	-0.215079	-0.274661	0.00148809	1.62315e-07	0.314602
4026	DIO3	0.00334222	0.00189598	0.714145	0.840714	0.00644864
4027	DIO3OS	0.00147921	-0.000199766	0.950758	0.987211	0.00783049
4028	DIP2A	0.0630481	-0.101001	0.14521	2.9425e-11	0.196684
4029	DIP2B	-0.0305559	-0.0434106	0.264623	0.000465571	0.133579
4030	DIP2C	0.0324918	-0.0209693	0.146604	0.00463154	0.0667895
4031	DIRAS1	-0.00216601	-0.00044193	0.947982	0.989367	0.0101336
4032	DIRAS2	-0.00422855	-0.0188338	0.191105	0.00197589	0.0188853
4033	DIRAS3	0.00281969	NA	0.78485	0.978528	0.00736988
4034	DIRC2	0.0435681	-0.0224788	0.0627205	0.0826819	0.0796868
4035	DIS3	-0.0110355	-0.111388	0.493905	3.96635e-11	0.288807
4036	DIS3L	0.00427831	-0.0959288	0.995041	5.4991e-07	0.192538
4037	DIS3L2	0.0206675	-0.0196094	0.683856	0.113544	0.125749
4038	DISC1	0.0284918	-0.0134341	0.154229	0.0246304	0.0336251
4039	DISP1	-0.0144003	-0.0171157	0.65221	0.234059	0.0488254
4040	DIXDC1	0.00720267	-0.0280975	0.182938	0.00655783	0.116997
4041	DKC1	-0.0754804	-0.0271616	0.00743428	3.28489e-08	0.296177
4042	DKFZP434E1119	-0.0021036	NA	0.727827	0.452116	0.00414556
4043	DKFZP667F0711	-0.000339706	-0.00121148	1	0.946248	0.00506679
4044	DKFZP761J1410	0.00281591	-0.00820843	0.654462	0.0109437	0.0359281
4045	DKK1	0.0154822	0.0376675	0.0676511	0.000123985	0.0437586
4046	DKK2	-0.00659672	-0.000321235	0.462009	0.842573	0.00690926
4047	DKK3	-0.0180426	-0.0302105	0.6771	0.0298513	0.0511285
4048	DKK4	NA	NA	0.111152	0.0988004	0.00414556
4049	DKKL1	NA	NA	0.548661	0.344548	0.00230309
4050	DLAT	-0.0207929	-0.0778914	0.0159221	8.39368e-10	0.184708
4051	DLC1	0.0172485	0.0271663	0.854633	0.151717	0.178259
4052	DLD	0.0185544	-0.126516	0.307905	3.40301e-10	0.288807
4053	DLEC1	0.00893292	-0.0141822	0.845138	0.084839	0.0202672
4054	DLEU1	-0.00891976	0.0152226	0.00225649	4.47998e-05	0.0442193
4055	DLEU2	-0.00517451	0.00322813	0.00382518	0.000628912	0.00829111
4056	DLEU2L	0.000360854	NA	0.926	0.992023	0.00230309
4057	DLG1	-0.031444	-0.131141	0.218822	4.68069e-12	0.350069
4058	DLG2	-0.00374172	-0.00684706	0.640994	0.187288	0.0170428
4059	DLG3	0.0171978	-0.0359392	0.853631	0.0531093	0.146476
4060	DLG4	-0.00750486	0.00401689	0.6094	0.853997	0.0230309
4061	DLG5	-0.349561	-0.18514	3.40111e-16	1.38744e-10	0.614924
4062	DLG5-AS1	0.00333107	-0.00277565	0.914548	0.523078	0.00967296
4063	DLGAP1	0.00158576	0.0303022	1	3.83482e-06	0.140028
4064	DLGAP1-AS1	0.010242	-0.00428043	0.430813	0.946071	0.0718563
4065	DLGAP1-AS2	-0.0024807	-0.00662606	0.911221	0.874974	0.0575772
4066	DLGAP1-AS3	0.00984035	-7.77201e-05	0.13313	0.338075	0.00552741
4067	DLGAP4	0.0880026	-0.0644076	0.00191746	1.28058e-07	0.235836
4068	DLGAP5	-0.00134857	-0.0155289	0.999434	0.699195	0.0409949
4069	DLK2	NA	0.00143198	0.0514108	0.929715	0.00460617
4070	DLL1	-0.00975155	0.0141265	0.647122	0.0272141	0.0363888
4071	DLL3	0.000544702	NA	0.818152	0.913192	0.0027637
4072	DLL4	-0.000420995	0.00186044	0.998399	0.91474	0.00736988
4073	DLST	-0.0220166	0.027178	0.0797925	2.26602e-07	0.103178
4074	DLX3	0.000389833	NA	0.884906	1	0.00322432
4075	DLX5	-0.0793259	-0.236338	0.0384239	1.76928e-15	0.454629
4076	DLX6	-0.0922366	-0.162316	0.0579713	1.68557e-11	0.282358
4077	DLX6-AS1	-0.0950128	-0.140586	0.0216549	1.6037e-07	0.220636
4078	DMAP1	0.0382254	-0.0612309	0.390687	0.000101348	0.186089
4079	DMBT1	0.000477923	-0.00411618	0.984218	0.401859	0.0105942
4080	DMC1	-0.00676595	0.00350087	0.000226516	2.77475e-05	0.0115154
4081	DMD	-0.0261044	-0.0534636	0.369	0.000128844	0.0732381
4082	DMGDH	-0.00338041	NA	0.695981	0.366751	0.00690926
4083	DMKN	0.0219806	-0.0310517	0.0748748	0.00182269	0.263012
4084	DMPK	0.0132612	-0.00163712	0.380605	0.968695	0.0257946
4085	DMRTA1	0.0208626	-0.0337748	0.595339	0.000325436	0.0561953
4086	DMTF1	0.0460242	-0.0771793	0.128365	9.29724e-09	0.244127
4087	DMTN	0.097332	-0.0207428	1.08705e-05	0.0588649	0.128973
4088	DMWD	0.00451052	-0.0115337	0.928814	0.155516	0.0571165
4089	DMXL1	-0.00889611	-0.0914628	0.415798	3.60763e-10	0.205896
4090	DMXL2	-0.0404839	-0.0382156	0.0977575	0.0148612	0.138646
4091	DNA2	-0.0100335	-0.0149134	0.764581	0.23748	0.0290189
4092	DNAAF1	-0.00331371	-0.0179673	0.957535	0.294834	0.027637
4093	DNAAF2	-0.0244561	-0.0850428	0.757554	1.02502e-05	0.191156
4094	DNAAF3	0.0111039	-0.00361664	0.286128	0.453837	0.0115154
4095	DNAH1	-0.00139947	-0.00546375	0.560932	0.0762749	0.0483648
4096	DNAH10	0.0155444	-0.0203932	0.567173	0.00673232	0.0188853
4097	DNAH10OS	0.0127924	-0.00539114	0.296372	0.0161777	0.00783049
4098	DNAH11	0.00363894	-0.0369429	0.207837	0.00301326	0.0603409
4099	DNAH12	-9.68714e-05	-0.0219608	0.949852	0.0263637	0.0184247
4100	DNAH14	-0.00895967	-0.0394043	0.899871	0.00192232	0.0856748
4101	DNAH2	-0.00561044	-0.00886854	0.926	0.110525	0.0142791
4102	DNAH3	0.0182292	-0.0107852	0.215531	0.0206736	0.0133579
4103	DNAH5	-0.0328208	-0.0200347	0.292739	0.519591	0.0658683
4104	DNAH6	0.00925274	-0.0448318	0.323982	0.00424927	0.0538922
4105	DNAH7	0.0287184	-0.0277215	0.283163	0.0344247	0.0460617
4106	DNAH9	-0.00747914	-0.0366371	0.67827	0.00666826	0.0294795
4107	DNAI1	0.0163559	-0.0209488	0.181772	0.000840196	0.0170428
4108	DNAI2	0.00732813	-0.010027	0.27722	0.0123269	0.00875173
4109	DNAJA1	0.0673932	0.0635818	0.026737	0.110862	0.854445
4110	DNAJA2	-0.028047	-0.217495	0.0335658	4.88936e-18	0.417319
4111	DNAJA3	-0.0167819	-0.00993519	0.686372	0.00436871	0.152004
4112	DNAJA4	-0.0420977	0.0102801	0.206021	0.0534027	0.133118
4113	DNAJB1	0.102774	0.408013	0.184972	6.21327e-17	0.881161
4114	DNAJB11	0.00692954	-0.0879728	0.428153	3.14109e-07	0.353293
4115	DNAJB12	0.0152346	-0.090139	0.466475	1.75221e-07	0.271764
4116	DNAJB13	-0.0231991	-0.0462826	0.574601	0.00221256	0.0815292
4117	DNAJB14	-0.00563925	-0.11462	0.231386	5.67943e-09	0.226163
4118	DNAJB2	0.192262	-0.113308	2.26114e-09	4.43009e-10	0.261631
4119	DNAJB4	-0.0222597	0.0069071	0.466469	0.0381959	0.114233
4120	DNAJB5	-0.000701072	-0.0108069	0.953682	0.0982991	0.0202672
4121	DNAJB6	0.0277389	0.0608548	0.378487	0.00104347	0.182865
4122	DNAJB9	0.0127071	-0.0511644	0.187239	1.2819e-07	0.259327
4123	DNAJC1	0.0828956	-0.0819669	0.0122643	9.41748e-09	0.269922
4124	DNAJC10	-0.113991	-0.342548	0.249788	3.33173e-11	0.82865
4125	DNAJC11	0.0350524	-0.0595062	0.458027	3.67338e-05	0.168586
4126	DNAJC12	-0.00221678	0.0109528	0.957192	0.034465	0.0207278
4127	DNAJC13	0.0246326	-0.0883883	0.773303	1.5871e-09	0.312298
4128	DNAJC14	-0.0303679	-0.041158	0.317635	0.000205132	0.140488
4129	DNAJC15	-0.137295	-0.046991	6.08615e-06	1.50991e-08	0.472593
4130	DNAJC16	0.0164492	-0.0427454	0.363461	0.000239817	0.191156
4131	DNAJC17	0.00746485	-0.00312099	0.907406	0.12981	0.0921234
4132	DNAJC18	0.0101955	-0.00272773	0.0401712	0.0963646	0.0350069
4133	DNAJC19	-0.0126816	0.00767387	0.358737	0.000111352	0.149701
4134	DNAJC2	0.0571737	-0.0763651	0.100791	7.20969e-08	0.215569
4135	DNAJC21	0.0525135	-0.0815657	0.361686	3.26007e-05	0.330723
4136	DNAJC22	0.000614669	-0.0794971	1	2.622e-05	0.168125
4137	DNAJC24	-0.00793685	-0.0107679	0.388202	0.000400167	0.0658683
4138	DNAJC25	0.0170998	-0.0376641	0.139906	0.00154066	0.108706
4139	DNAJC27	-0.00981628	-0.0204668	0.508157	0.0255417	0.0525104
4140	DNAJC27-AS1	-0.00284217	0.00745612	0.775271	0.0936727	0.0147398
4141	DNAJC28	-0.000933862	-0.00020846	0.135747	0.0197273	0.0138185
4142	DNAJC3	0.0225638	-0.138875	0.0103176	9.54621e-12	0.570244
4143	DNAJC3-AS1	-0.00185732	-0.00695674	0.913057	0.560982	0.0446799
4144	DNAJC30	0.0263832	-0.0256464	0.00925937	2.46345e-05	0.0981115
4145	DNAJC4	0.0103765	-0.0227272	0.471239	1.4898e-06	0.152464
4146	DNAJC5	0.0601117	-0.0993128	0.0680338	7.51924e-12	0.233072
4147	DNAJC6	0.0749317	-0.00677447	4.39557e-08	0.00276622	0.0285583
4148	DNAJC7	0.0709818	-0.184647	0.141414	5.22569e-16	0.339936
4149	DNAJC8	0.00957112	-0.0713745	0.324517	1.0975e-05	0.374021
4150	DNAJC9	0.0313878	-0.0540339	0.540003	0.00284036	0.151082
4151	DNAJC9-AS1	0.000758247	NA	0.978238	0.908028	0.0027637
4152	DNAL1	0.00494676	-0.0491855	0.556045	0.0019526	0.138185
4153	DNAL4	-0.00328719	-0.0166844	0.557557	0.0235091	0.135421
4154	DNALI1	0.0277916	-0.0542963	0.584626	0.00568873	0.151082
4155	DNASE1	0.0609858	-0.0341869	0.0227493	0.00557555	0.0912022
4156	DNASE1L1	0.0255326	-0.0380267	0.424585	0.00120697	0.131276
4157	DNASE2	0.0149891	-0.083259	0.182938	1.0404e-06	0.29111
4158	DNER	0.0862496	-0.0113625	1.8901e-08	0.216375	0.0502073
4159	DNHD1	-0.00633481	0.00241689	0.603872	0.831853	0.015661
4160	DNM1	-0.0183453	-0.00521284	0.105479	0.424817	0.0308614
4161	DNM1L	0.0220894	-0.0477602	0.236473	8.89478e-06	0.285583
4162	DNM2	-0.0152925	-0.0165899	0.692643	5.78176e-05	0.32059
4163	DNM3	-0.00789247	0.00458324	0.279672	0.052753	0.0184247
4164	DNM3OS	-0.00207723	-0.00544793	0.666556	0.157223	0.00921234
4165	DNMBP	0.0315363	-0.0611674	0.139878	1.53393e-06	0.240442
4166	DNMBP-AS1	-0.00434496	-0.00440468	0.835824	0.0376459	0.00829111
4167	DNMT1	0.0152196	-0.0726725	0.0637345	8.93193e-06	0.329802
4168	DNMT3A	0.0742551	-0.0527837	0.0503972	9.40139e-05	0.210502
4169	DNMT3B	0.024844	-0.0103997	0.104261	0.00616821	0.0188853
4170	DNPEP	-0.00871211	-0.0367977	0.779966	8.4279e-05	0.214187
4171	DNPH1	0.0701645	-0.0242173	0.122013	0.00292604	0.322893
4172	DNTTIP1	0.0843005	-0.0500657	0.00229109	0.000161737	0.153846
4173	DNTTIP2	0.00733783	-0.0157716	0.587059	4.66586e-06	0.381852
4174	DOC2A	-0.00158083	0.000471574	0.956908	0.965411	0.00783049
4175	DOCK1	-0.0306831	-0.0311512	0.475023	1.63742e-06	0.280055
4176	DOCK10	-0.00757961	0.00238248	0.138127	0.142935	0.0124367
4177	DOCK11	0.00804431	0.0034497	0.556426	0.846687	0.0184247
4178	DOCK2	-0.000172394	0.0011409	0.886457	0.985516	0.00967296
4179	DOCK4	-0.00578444	0.00871261	0.533712	0.594869	0.0234915
4180	DOCK5	-0.0811963	-0.150349	0.142614	3.65949e-09	0.357439
4181	DOCK6	0.0135303	0.00213945	0.174623	0.0763215	0.0608015
4182	DOCK7	-0.0594027	-0.0644343	0.0862552	1.89395e-07	0.218333
4183	DOCK8	0.028261	-0.00397183	0.0117359	0.221119	0.0184247
4184	DOCK9	0.0178049	-0.0962628	0.373395	6.03001e-11	0.182404
4185	DOCK9-AS2	-0.0074369	-0.00174267	0.45922	0.990254	0.0128973
4186	DOHH	0.00309473	0.00421794	0.727312	0.444904	0.0584984
4187	DOK1	0.0172119	-0.038326	0.0994944	1.29034e-05	0.0884385
4188	DOK2	0.0011965	NA	0.884906	1	0.00322432
4189	DOK3	0.00273161	-0.00198554	0.88034	0.694156	0.00506679
4190	DOK4	-0.00276382	-0.00737405	0.67718	0.437364	0.0695532
4191	DOK5	0.004283	0.00553579	0.21588	0.0555568	0.011976
4192	DOK6	0.0253075	-0.0193352	0.164947	0.000838046	0.0248733
4193	DOK7	0.0199906	0.00651978	0.347062	0.689776	0.0548135
4194	DOLK	0.0209466	-0.0200266	0.530584	0.172075	0.0690926
4195	DOLPP1	0.0236763	-0.0227234	0.155961	0.0254726	0.0571165
4196	DONSON	0.00182535	-0.0103128	0.947495	0.269159	0.046983
4197	DOPEY1	0.00631723	-0.0681419	0.100505	8.45215e-08	0.175956
4198	DOPEY2	0.0282703	-0.0182525	0.428489	0.060076	0.0999539
4199	DOT1L	0.0119998	-0.0137347	0.548661	0.0375137	0.115154
4200	DPAGT1	0.0107769	-0.0151818	0.81863	0.0225889	0.112851
4201	DPCD	0.0497129	-0.0328387	0.106858	0.0110657	0.152004
4202	DPEP1	-0.000837885	0.00120535	0.853296	0.880852	0.00460617
4203	DPF2	0.000705464	-0.0288621	0.990931	0.000507655	0.109627
4204	DPF3	0.00235972	NA	0.692643	0.807868	0.00414556
4205	DPH1	-0.00850687	0.000234044	0.567773	0.192092	0.0248733
4206	DPH2	0.00654306	-0.0194792	0.631134	0.135072	0.0824505
4207	DPH3	0.0138266	-0.015769	0.548661	0.00048469	0.125749
4208	DPH5	-0.00693025	0.00148043	0.888442	0.496653	0.102257
4209	DPH6	-0.0108127	-0.0212941	0.803359	0.237513	0.0709351
4210	DPH7	0.00146405	-0.0163862	0.996713	0.168018	0.090281
4211	DPM1	0.0115542	-0.0305357	0.711134	0.000226649	0.162598
4212	DPM2	0.0338467	-0.0527501	0.0484202	3.88403e-06	0.155228
4213	DPM3	0.0528147	-0.0470057	0.0121933	2.35407e-07	0.332566
4214	DPP10	-0.0136487	-0.0189696	0.593899	0.0244876	0.0188853
4215	DPP3	0.0258348	-0.0316781	0.241592	0.0142542	0.121603
4216	DPP4	0.398856	0.021626	5.62457e-38	9.31293e-10	0.157531
4217	DPP6	-0.0692295	-0.0862274	0.0330025	1.29034e-05	0.0861354
4218	DPP7	-0.00693351	-0.0687854	0.0234944	1.62429e-07	0.268079
4219	DPP8	-0.0119719	-0.106731	0.851446	4.43121e-08	0.216951
4220	DPP9	0.0313882	-0.0293455	0.0567609	4.32585e-05	0.122524
4221	DPT	0.00151617	-0.00401904	0.936976	0.26187	0.0138185
4222	DPY19L1	-0.0168819	-0.0835186	0.844582	1.60141e-07	0.176416
4223	DPY19L2	-0.00222792	-0.00339388	0.866205	0.921514	0.0179641
4224	DPY19L3	-0.095424	-0.112281	0.00301956	1.34334e-09	0.198987
4225	DPY19L4	-0.0458245	-0.0624539	0.0726585	1.57042e-08	0.216951
4226	DPY30	0.0252519	-0.0336651	0.510189	0.0015895	0.295256
4227	DPYD	-0.00776258	0.0255304	0.228869	0.0334994	0.0198065
4228	DPYSL2	-0.0044975	0.0864561	0.947982	8.45862e-07	0.158913
4229	DPYSL3	0.00394647	-0.00308589	0.502213	0.640924	0.0317826
4230	DPYSL4	0.00120728	-0.00487946	0.944866	0.340867	0.0110548
4231	DPYSL5	0.000196323	0.00221129	0.24257	0.624963	0.00230309
4232	DQX1	-0.000451618	NA	0.870063	0.650571	0.0027637
4233	DR1	-0.0461177	-0.133769	0.279121	6.86846e-11	0.293874
4234	DRAM1	0.0314724	-0.020527	0.304654	0.00751043	0.0801474
4235	DRAM2	-0.00613756	-0.0262767	0.401349	0.00948011	0.125288
4236	DRAP1	0.0374236	-0.00666895	0.236137	2.22519e-08	0.215108
4237	DRAXIN	0.00988183	-0.00232257	0.346199	0.4448	0.00552741
4238	DRC1	-0.00105298	-0.0265488	0.556045	0.00705431	0.0184247
4239	DRD4	0.000131197	NA	0.978238	0.908028	0.0027637
4240	DRG1	0.0432407	-0.0382694	0.320597	0.00077664	0.263012
4241	DRG2	0.0217726	-0.0428796	0.24799	1.34036e-07	0.140949
4242	DRGX	-0.00783723	NA	0.310348	0.0905393	0.0101336
4243	DROSHA	0.0165674	-0.054303	0.687376	3.24451e-05	0.273607
4244	DSC2	0.0621922	-0.102127	0.211658	1.98721e-07	0.199908
4245	DSCC1	0.00282356	-0.00476619	0.907035	0.73934	0.021649
4246	DSCR3	0.00988669	-0.0186631	0.83347	0.00240908	0.125288
4247	DSE	-0.00589268	-0.00665439	0.374411	0.210668	0.0511285
4248	DSEL	-0.0296636	0.00565995	0.00974593	0.00242268	0.0640258
4249	DSG2	-0.0981473	-0.355555	0.0831673	9.84613e-20	0.596499
4250	DSN1	-0.00877659	-0.0279381	0.935387	0.0296064	0.0847536
4251	DSP	-0.00899956	-0.184508	0.0293803	9.99475e-06	0.81345
4252	DST	-0.0122724	-0.0741995	0.734938	0.0117006	0.471211
4253	DSTN	0.0564158	0.108126	0.0986796	0.000682918	0.695993
4254	DSTYK	0.0137217	-0.0840149	0.0728096	1.79734e-08	0.211423
4255	DTD1	0.0403288	-0.0112966	0.250633	0.00144532	0.161677
4256	DTD2	-0.0386358	-0.0418708	0.147667	0.00504876	0.0787655
4257	DTHD1	-0.00105173	-0.0158564	0.975008	0.0329071	0.0133579
4258	DTL	0.00158432	-0.00432197	0.99735	0.88215	0.0317826
4259	DTNA	0.00272996	NA	0.668117	0.805218	0.00506679
4260	DTNB	-0.0033376	-0.043691	0.884906	0.000435773	0.106863
4261	DTNBP1	0.019827	-0.0215092	0.063863	0.000378572	0.130815
4262	DTWD1	-0.0370905	-0.0100422	0.0253092	5.89702e-09	0.105021
4263	DTWD2	-0.0212961	-0.0270547	0.281904	0.0718576	0.0451405
4264	DTX1	-0.0103128	-0.0127063	0.855969	0.350548	0.0460617
4265	DTX2	0.0390735	-0.0243077	0.0902016	0.00421639	0.0667895
4266	DTX2P1-UPK3BP1-PMS2P11	0.00324664	-0.00915678	0.962465	0.273166	0.0202672
4267	DTX3	0.00391891	0.0103323	0.943979	0.553489	0.0437586
4268	DTX3L	0.0553875	-0.142649	0.196773	3.52491e-13	0.302165
4269	DTX4	-0.0504726	-0.0435304	0.0722374	0.0104761	0.10456
4270	DTYMK	0.068534	-0.029373	0.000952139	0.000716845	0.139106
4271	DUOX1	-0.247653	-0.235935	6.42854e-10	2.98273e-13	0.251497
4272	DUOX2	-0.00362169	-0.00702884	0.953483	0.610506	0.0184247
4273	DUOXA1	-0.245918	-0.27981	7.11352e-09	4.09307e-16	0.256564
4274	DUOXA2	-0.000555361	NA	0.921427	0.736913	0.00230309
4275	DUS1L	0.0404264	-0.0438552	0.000198607	1.8282e-11	0.289268
4276	DUS2	-0.00215491	-0.000193077	0.460379	0.333068	0.0280977
4277	DUS3L	0.0171653	-0.00424707	0.493905	0.821571	0.0534316
4278	DUS4L	-0.000790819	-0.00911764	0.516055	0.0373869	0.0502073
4279	DUSP1	0.0237251	0.297875	0.883543	9.65347e-12	0.886228
4280	DUSP10	-0.0133743	0.0277498	0.429277	0.00682024	0.07462
4281	DUSP11	-0.0156114	-0.0344698	0.468202	7.59145e-05	0.113312
4282	DUSP12	-0.00875575	0.00135529	0.329638	0.0156484	0.0580378
4283	DUSP14	0.0149775	-0.0428416	0.159917	0.00698407	0.133579
4284	DUSP15	-0.00226338	0.000400571	0.68352	0.992023	0.00368494
4285	DUSP16	0.0151493	-0.0156827	0.0476351	2.89851e-05	0.156149
4286	DUSP18	0.022398	-0.0217653	0.251253	0.0602004	0.0626439
4287	DUSP19	-0.0209898	-0.0127151	0.0933448	0.586841	0.0391525
4288	DUSP2	0.201414	0.374288	4.03877e-07	1.3478e-20	0.458775
4289	DUSP22	0.17231	-0.0530651	1.28192e-11	2.20415e-08	0.125749
4290	DUSP23	0.188408	-0.0849141	1.57289e-09	0.000258435	0.311377
4291	DUSP28	0.00158729	-0.012154	0.364671	0.0742809	0.0396131
4292	DUSP3	0.196311	-0.0907797	5.60393e-10	2.69211e-06	0.264394
4293	DUSP4	0.0448646	-0.0252652	0.215946	7.86021e-09	0.24597
4294	DUSP5	0.103968	0.145	5.59017e-10	2.08863e-13	0.195762
4295	DUSP6	-0.0843829	-0.123536	0.174617	1.01879e-07	0.483187
4296	DUSP7	0.00486342	-0.00945896	0.930268	0.374531	0.0271764
4297	DUSP8	0.029595	0.0168591	0.0349921	0.152254	0.0704744
4298	DUT	-0.0612206	-0.0865735	0.217457	2.40678e-06	0.461538
4299	DVL1	0.0748848	-0.049255	0.0122643	0.000673166	0.16444
4300	DVL2	0.0292509	-0.0174264	0.00707372	4.59263e-05	0.107784
4301	DVL3	0.0461649	-0.082739	0.22099	4.9257e-10	0.205435
4302	DXO	0.00710537	-0.00827076	0.59983	0.00776737	0.0626439
4303	DYDC1	NA	NA	0.548661	0.344548	0.00230309
4304	DYDC2	0.0124777	-0.0127164	0.674347	0.0487801	0.0142791
4305	DYM	-0.0183085	-0.0475681	0.0443212	4.09585e-10	0.130815
4306	DYNC1H1	-0.0582362	-0.110783	0.394212	0.00667142	0.69369
4307	DYNC1I1	0.0065321	-0.0618383	0.967892	0.00515502	0.209581
4308	DYNC1I2	0.159387	-0.12108	1.61294e-05	5.03721e-11	0.394288
4309	DYNC1LI1	0.0236574	-0.117187	0.0651596	4.40354e-11	0.288807
4310	DYNC1LI2	0.0928389	-0.214091	0.000463838	3.38852e-18	0.556426
4311	DYNC2H1	-0.0450415	-0.05807	0.180182	0.00173768	0.158452
4312	DYNC2LI1	-0.0298706	-0.037503	0.0489164	5.69331e-06	0.0971902
4313	DYNLL1	0.17021	-0.0443424	1.38589e-05	1.07995e-08	0.585905
4314	DYNLL1-AS1	-0.00651052	-0.037926	0.876286	0.00748183	0.0732381
4315	DYNLL2	0.0775864	-0.184707	0.0582892	2.84604e-12	0.500691
4316	DYNLRB1	0.202347	-0.0784226	7.64902e-09	4.7775e-10	0.414556
4317	DYNLRB2	0.00674082	-0.0152904	0.822301	0.00563144	0.015661
4318	DYNLT1	0.128105	-0.0983558	0.000422117	3.21476e-06	0.398895
4319	DYNLT3	0.0205965	0.0071833	0.662684	0.00195503	0.42515
4320	DYRK1A	-0.0620539	-0.104664	0.0487139	1.11172e-08	0.31322
4321	DYRK1B	-0.0109322	-0.0116431	0.0352655	0.0535458	0.0451405
4322	DYRK2	-0.0278347	-0.054828	0.254345	1.32511e-07	0.163058
4323	DYRK3	-0.00976883	-0.0374528	0.870063	0.0154808	0.0750806
4324	DYRK4	-0.00536028	-0.0177795	0.962971	0.0243656	0.108706
4325	DYSF	0.0285629	0.0243012	0.000237463	0.000544135	0.043298
4326	DYX1C1	0.00609886	-0.000494139	0.639356	0.983431	0.0110548
4327	DZANK1	-0.000700624	-0.00823626	0.480131	0.0855577	0.0474436
4328	DZIP1	-0.0060044	-0.0194798	0.78485	0.546083	0.0971902
4329	DZIP1L	-0.00747952	0.0109188	0.505529	0.496628	0.0175035
4330	DZIP3	-0.0143064	-0.046906	0.876398	0.018063	0.1193
4331	E2F1	7.94516e-06	0.0118247	0.970002	0.180966	0.0161216
4332	E2F2	0.00144168	0.000661555	0.99267	0.853997	0.0161216
4333	E2F3	-0.00382705	-0.0215604	0.389082	0.00455118	0.0907416
4334	E2F4	0.0400698	-0.0285594	0.146865	0.00376491	0.125749
4335	E2F5	-0.00124762	-0.0149534	0.790808	0.189879	0.0709351
4336	E2F6	-0.0124404	-0.0034379	0.105554	0.0129108	0.0631046
4337	E2F7	-0.00524808	NA	0.863242	0.388403	0.0175035
4338	E2F8	-0.00720639	-0.0124513	0.927406	0.292943	0.0317826
4339	E4F1	0.0430544	-0.0298173	8.46882e-05	8.0122e-08	0.137725
4340	EAF1	0.0190941	-0.0489282	0.0984469	0.000270202	0.1193
4341	EAF1-AS1	0.0116127	-0.000569526	0.0262853	0.282773	0.00322432
4342	EAF2	-0.0423222	-0.0375379	0.0454394	0.00259344	0.0658683
4343	EAPP	-0.0134758	-0.083413	0.376333	2.24545e-07	0.252879
4344	EARS2	-0.0114007	-0.0336926	0.687253	0.0190879	0.0884385
4345	EBAG9	0.0364055	-0.070257	0.564232	0.000721273	0.235375
4346	EBF1	-0.0102751	0.0276119	0.433963	0.0651753	0.0456011
4347	EBF4	-0.00153383	-0.00497849	0.984218	0.477528	0.0465223
4348	EBLN2	0.0168555	-0.00757535	0.177338	0.0658496	0.0165822
4349	EBNA1BP2	0.0200406	-0.0247644	0.710652	2.94499e-05	0.302165
4350	EBP	0.0539072	-0.00777969	0.0728732	0.00511662	0.198065
4351	EBPL	-0.013658	-0.0293901	0.886457	0.0112216	0.142791
4352	ECD	-0.00289844	-0.0535166	0.408399	5.33291e-05	0.153846
4353	ECE1	0.198285	-0.0987703	1.624e-08	5.99843e-07	0.290649
4354	ECE2	0.003374	0.00215528	0.360154	0.289906	0.043298
4355	ECEL1	0.00461582	NA	0.69987	0.920469	0.0244127
4356	ECH1	0.145165	-0.0796133	2.0158e-05	9.27929e-10	0.353754
4357	ECHDC1	0.0262351	-0.0945196	0.161139	1.76758e-08	0.28328
4358	ECHDC2	-0.0179987	-0.0166268	0.845138	0.0370871	0.197605
4359	ECHDC3	-0.00204833	-0.006395	0.803929	0.720229	0.0359281
4360	ECHS1	0.0482902	-0.115626	0.0803552	1.21143e-08	0.496085
4361	ECI1	0.0879563	-0.0298814	0.0753599	1.58786e-08	0.511285
4362	ECI2	-0.190797	-0.327328	0.00354777	2.33468e-16	0.489636
4363	ECM1	-0.10764	-0.124757	0.00489748	4.76582e-07	0.146937
4364	ECM2	0.0133293	-0.00727847	0.548661	0.204586	0.0414556
4365	ECSCR	0.000477047	0.0150704	0.163946	0.00449092	0.0115154
4366	ECSIT	0.0286041	-0.0179325	0.29031	0.24518	0.118839
4367	ECT2	-0.0743313	-0.0846548	0.0890777	0.00011208	0.161216
4368	ECT2L	-0.00419434	-0.00463046	0.78485	0.580069	0.00414556
4369	EDA	-0.00858908	-0.0163013	0.636594	0.220658	0.103639
4370	EDA2R	0.00159091	0.00134633	0.530035	0.167931	0.0147398
4371	EDAR	-0.000324112	NA	0.68352	0.399294	0.00460617
4372	EDARADD	0.00537729	-0.0061688	0.812734	0.438157	0.0152004
4373	EDC3	0.0134431	-0.0227932	0.819324	0.00105615	0.0953478
4374	EDC4	-0.00404763	-0.0103055	0.740398	0.0134467	0.0584984
4375	EDEM1	0.0178975	-0.0106538	0.652995	6.62029e-05	0.148319
4376	EDEM2	0.00508477	0.00705506	0.920462	0.00158644	0.111469
4377	EDEM3	-0.0300962	-0.147745	0.154163	4.44469e-11	0.289268
4378	EDF1	0.194918	0.11341	2.33081e-07	1.44598e-15	0.636573
4379	EDIL3	0.00674723	-0.00238992	0.81941	0.635782	0.0207278
4380	EDN1	-0.00534214	0.00313813	0.958957	0.05739	0.185168
4381	EDN2	0.0030157	NA	0.586657	0.722321	0.00552741
4382	EDN3	-0.123879	-0.15472	0.00107992	7.46728e-09	0.314141
4383	EDNRA	-0.0702086	-0.0347031	0.0211975	0.195826	0.12667
4384	EDNRB	0.00762347	-0.0283479	0.939135	0.000227722	0.195302
4385	EEA1	0.125872	-0.0912619	0.0001043	3.55373e-06	0.333947
4386	EED	-0.0129868	-0.00236699	0.707252	0.983431	0.058959
4387	EEF1A1	-0.525251	-0.0645593	1.22284e-43	0.102904	0.959005
4388	EEF1B2	-0.0115425	0.0582473	0.768411	1.11433e-06	0.384615
4389	EEF1D	0.20654	0.121915	1.96069e-07	5.40539e-07	0.684017
4390	EEF1E1	0.0133988	-0.0352813	0.520266	0.00253279	0.152004
4391	EEF2	-0.0429948	0.0242382	0.0966899	0.468844	0.997236
4392	EEF2K	-0.0690682	-0.0893021	0.0165571	2.44768e-08	0.195762
4393	EEFSEC	-0.000732354	-0.0250223	0.99349	0.119874	0.07462
4394	EEPD1	0.00538039	-0.00914475	0.951	0.754798	0.0640258
4395	EFCAB1	-0.0170306	-0.024352	0.631363	0.0270522	0.0257946
4396	EFCAB10	0.000538608	-0.0155104	1	0.0397051	0.0147398
4397	EFCAB11	0.00254709	-0.0411875	0.916392	0.000772479	0.0755412
4398	EFCAB12	0.00529895	-0.00672354	0.74581	0.488156	0.0175035
4399	EFCAB13	-0.0118435	-0.00445388	0.692877	0.19856	0.0654076
4400	EFCAB14	-0.0211973	-0.290222	0.275534	8.98079e-22	0.475818
4401	EFCAB2	0.00342082	-0.00450497	0.970002	0.175793	0.046983
4402	EFCAB4A	0.0564783	-0.0246818	0.0110973	0.00909696	0.133579
4403	EFCAB4B	-0.00187573	0.00119675	0.899034	0.583538	0.0101336
4404	EFCAB5	-0.000912016	NA	0.870063	0.650571	0.0027637
4405	EFCAB6	0.00905306	-0.0229284	0.439053	0.0756391	0.0483648
4406	EFCAB7	0.00559497	-0.0360307	0.865583	0.00134739	0.0621833
4407	EFCC1	-0.00391479	NA	0.624998	0.295708	0.00783049
4408	EFEMP1	0.0551525	0.0458404	0.00060638	0.000875534	0.0879779
4409	EFEMP2	0.00297885	-0.0348152	0.954334	0.0088494	0.137264
4410	EFHB	0.00329545	-0.0179284	0.699685	0.00227415	0.0152004
4411	EFHC1	-0.00373527	-0.0363768	0.548661	0.124094	0.116076
4412	EFHC2	-0.0512527	-0.0651275	0.0714968	9.44573e-06	0.0773837
4413	EFHD1	0.01066	0.00874363	0.180699	0.0490912	0.0230309
4414	EFHD2	-0.00549296	0.00727048	0.485317	0.000725761	0.133118
4415	EFNA1	0.27537	0.0350924	1.28329e-15	0.000290257	0.381391
4416	EFNA4	0.0260365	-0.0138917	0.365897	0.184593	0.0778443
4417	EFNA5	-0.00509196	-0.00175659	0.71376	0.330617	0.0479042
4418	EFNB1	-0.00241688	-0.0241208	0.990751	0.0386894	0.0479042
4419	EFNB2	-0.0564649	-0.0446374	0.186928	0.08398	0.182404
4420	EFNB3	-0.00272591	-0.0194381	0.948307	0.0235124	0.0345463
4421	EFR3A	-0.0338384	-0.103212	0.35229	7.23813e-09	0.216951
4422	EFR3B	NA	0.00265666	0.207269	0.0155334	0.0027637
4423	EFS	-0.0112238	-0.00702513	0.78485	0.0338927	0.0497467
4424	EFTUD1	0.0334421	-0.0893487	0.0570964	1.21814e-09	0.190696
4425	EFTUD2	0.0608575	-0.0813713	0.0255492	1.03683e-07	0.24643
4426	EGF	-0.000778176	NA	0.923455	0.682933	0.00414556
4427	EGFL6	0.0159267	-0.00268268	0.631363	0.845596	0.0677107
4428	EGFL7	-0.00526217	0.00948281	0.542477	0.00689359	0.0230309
4429	EGFL8	0.000788144	-0.000290551	0.98952	0.987959	0.00506679
4430	EGFLAM	0.00210814	0.00193018	0.954283	0.787285	0.0161216
4431	EGFR	-0.0616481	-0.175689	0.0584526	3.52472e-12	0.406725
4432	EGLN1	0.0329029	-0.136795	0.598821	2.00673e-13	0.251958
4433	EGLN2	0.0831778	-0.0309936	0.000225298	0.00246267	0.108245
4434	EGLN3	-0.0753149	-0.086278	0.0231356	5.70547e-05	0.117457
4435	EGOT	0.00621407	0.00193834	0.714072	0.943509	0.0175035
4436	EGR1	0.0586803	-0.101205	0.525168	0.000181327	0.964532
4437	EGR2	0.00631894	0.0291069	0.748929	0.00375103	0.101336
4438	EGR3	0.0765653	0.049919	0.00489329	0.008371	0.205435
4439	EGR4	0.0392786	-0.00107984	6.2945e-05	0.841171	0.0211884
4440	EHBP1	-0.0550296	-0.0644602	0.273434	4.93864e-05	0.264855
4441	EHBP1L1	0.0477402	-0.0163636	0.057881	0.0153577	0.116536
4442	EHD1	0.0719298	-0.00190979	0.0392599	7.02803e-07	0.242285
4443	EHD2	0.028916	0.000413655	0.39282	0.327769	0.107784
4444	EHD3	-0.00798594	-0.00153891	0.779386	0.436993	0.0280977
4445	EHD4	-0.0379392	0.0622141	0.00321826	3.11212e-08	0.220175
4446	EHF	-0.172327	-0.222757	0.00103068	5.55717e-09	0.788577
4447	EHHADH	-0.0224761	-0.0284278	0.426411	0.0431943	0.0778443
4448	EHMT1	0.015211	-0.141072	0.391902	3.66034e-13	0.304007
4449	EHMT2	-0.00113185	-0.0543372	0.654604	0.00020354	0.152004
4450	EI24	0.0235965	-0.163031	0.063044	6.504e-14	0.423307
4451	EID1	0.109664	-0.173738	0.00110467	1.08876e-13	0.542607
4452	EID2	0.0363555	-0.0234042	0.0805112	0.000120668	0.0700138
4453	EID2B	0.00585219	-0.00455724	0.772992	0.413122	0.0105942
4454	EID3	-0.00187952	0.0114715	0.940522	0.301246	0.0221096
4455	EIF1	0.0878695	0.242706	0.129883	5.80618e-12	0.921234
4456	EIF1AD	-0.00410235	0.00205798	0.897529	0.561953	0.0483648
4457	EIF1AX	-0.0452182	-0.0309839	0.0107378	3.99087e-07	0.316905
4458	EIF1B	0.0168928	-0.00963423	0.776054	0.0162467	0.141409
4459	EIF2A	-0.00501191	-0.129523	0.514718	1.92993e-09	0.426532
4460	EIF2AK1	0.0576646	-0.247008	0.426091	4.3085e-16	0.520037
4461	EIF2AK2	-0.00920518	-0.134805	0.0555775	5.87201e-13	0.34362
4462	EIF2AK3	-0.0227587	-0.00877023	0.12526	0.000139953	0.167204
4463	EIF2AK4	0.00981103	-0.116024	0.31548	1.17809e-09	0.279595
4464	EIF2B1	0.0187273	-0.0421162	0.683874	0.00917279	0.168586
4465	EIF2B2	0.0221762	-0.0183408	0.159917	0.0180567	0.128512
4466	EIF2B3	-0.0145651	-0.0209113	0.440453	0.00025075	0.14924
4467	EIF2B4	0.029947	-0.0340544	0.509661	0.0263637	0.196684
4468	EIF2B5	0.0293637	-0.0698688	0.633316	1.06484e-05	0.222478
4469	EIF2D	-0.0235073	-0.053369	0.302195	0.000142345	0.200829
4470	EIF2S1	-0.000840617	-0.0574223	0.13412	6.30837e-08	0.312298
4471	EIF2S2	0.0599502	-0.0496934	0.002352	2.71026e-06	0.252418
4472	EIF2S3	-0.0956728	-0.099699	0.00467699	3.34772e-10	0.454169
4473	EIF2S3L	-0.00247815	NA	0.98301	0.0267523	0.00598802
4474	EIF3A	0.0644111	-0.130002	0.29311	0.00498149	0.830032
4475	EIF3B	-0.024691	0.00983581	0.193018	2.33245e-06	0.383234
4476	EIF3C	-0.00991864	-0.00722972	0.439476	0.253072	0.0188853
4477	EIF3CL	NA	-6.40301e-05	0.207269	1	0.0027637
4478	EIF3D	0.0186829	-0.0971732	0.00538814	1.84004e-11	0.617688
4479	EIF3E	-0.0805397	-0.0206656	0.0119736	4.17836e-07	0.501612
4480	EIF3F	0.0276766	-0.0165796	0.0307136	2.524e-08	0.38047
4481	EIF3G	0.139918	-0.0301102	1.07894e-05	1.60743e-07	0.476278
4482	EIF3H	0.0096101	0.0177068	0.28296	0.0815405	0.719023
4483	EIF3I	0.0113211	-0.0120172	0.297624	6.21124e-10	0.497006
4484	EIF3J	-0.0159566	-0.0652342	0.579432	1.32881e-07	0.327038
4485	EIF3J-AS1	0.0115026	-0.0212405	0.399504	0.0812924	0.0981115
4486	EIF3K	0.107834	-0.0213846	0.00217198	1.12461e-06	0.437126
4487	EIF3L	-0.0711474	0.0133674	0.216286	0.00032732	0.684477
4488	EIF3M	-0.0150547	-0.0212764	0.814322	0.000197126	0.409489
4489	EIF4A1	0.0385552	0.0814294	0.309931	6.76844e-13	0.478121
4490	EIF4A2	-0.185685	0.10098	3.90254e-05	0.0134157	0.803777
4491	EIF4A3	0.122288	0.0333494	0.00132452	9.19721e-08	0.400276
4492	EIF4B	-0.120345	-0.192671	0.00817791	1.22529e-08	0.658683
4493	EIF4E	-0.00848593	-0.0330919	0.851415	0.0183995	0.12713
4494	EIF4E2	0.120915	-0.133611	0.00200409	8.49918e-09	0.364348
4495	EIF4E3	0.226241	-0.0407854	3.35127e-16	1.07917e-05	0.187011
4496	EIF4EBP1	0.0155195	-0.0159366	0.767223	0.238714	0.086596
4497	EIF4EBP2	0.0493468	-0.103917	0.391902	1.60246e-09	0.399355
4498	EIF4EBP3	0.00111397	-0.00294208	0.973814	0.371661	0.00414556
4499	EIF4ENIF1	-0.0167952	-0.0614233	0.875227	0.000205091	0.146016
4500	EIF4G1	-0.102032	-0.137793	0.0465502	0.000944227	0.792722
4501	EIF4G2	-0.175197	-0.0693793	1.8638e-05	0.078317	0.966836
4502	EIF4G3	-0.0231524	-0.151386	0.650427	2.44768e-08	0.42515
4503	EIF4H	-0.0616242	-0.0194666	0.0412212	3.86566e-06	0.294795
4504	EIF5	0.0458358	-0.0707674	0.606267	4.73455e-06	0.670198
4505	EIF5A	0.0208699	-0.066333	0.15236	3.4555e-10	0.371257
4506	EIF5A2	0.0144661	-0.000193066	0.109764	0.5773	0.0152004
4507	EIF5AL1	0.00631919	-0.00210945	0.486718	0.291838	0.00414556
4508	EIF5B	0.116604	-0.164362	2.97498e-05	2.39607e-18	0.571626
4509	EIF6	0.112799	-0.0204319	0.000812047	4.25231e-05	0.374021
4510	ELAC1	0.00343428	-0.026698	0.960095	0.0353636	0.0626439
4511	ELAC2	0.0478692	-0.0736353	0.00912628	2.39753e-08	0.255182
4512	ELAVL1	-0.0185252	-0.0382905	0.156978	1.26585e-06	0.24643
4513	ELF1	-0.0556472	-0.251742	0.254371	1.79129e-15	0.494242
4514	ELF2	0.0353284	-0.14468	0.399504	1.84567e-13	0.284661
4515	ELF3	0.0838291	0.38863	0.371652	5.79183e-15	0.85076
4516	ELF4	0.00670821	-0.0211765	0.441623	0.000176473	0.090281
4517	ELFN1	0.00554096	NA	0.636594	0.875825	0.0105942
4518	ELK1	0.0092217	-0.0333675	0.909131	0.000135342	0.0631046
4519	ELK3	0.0575241	-0.0389783	0.0340094	1.90522e-05	0.0916628
4520	ELK4	0.0876987	0.00513447	5.26587e-05	1.4113e-09	0.341778
4521	ELL	-0.0183485	0.0313332	0.0599863	3.27241e-07	0.0856748
4522	ELL2	0.00417135	0.0768039	0.903804	6.4064e-08	0.135421
4523	ELMO1	-0.000688433	0.00311549	0.371277	0.861476	0.0105942
4524	ELMO2	0.039379	-0.0305259	0.111814	0.000152916	0.117918
4525	ELMO3	0.00522884	0.00772195	0.925203	0.301867	0.0856748
4526	ELMOD2	-0.0134545	-0.0412927	0.108689	4.38308e-05	0.151082
4527	ELMOD3	0.0196132	-0.0228397	0.49371	0.00644458	0.0640258
4528	ELMSAN1	-0.00573211	0.028543	0.34275	4.90359e-09	0.280516
4529	ELN	-0.0145031	0.128875	2.6514e-09	3.99809e-14	0.0322432
4530	ELOF1	0.0715905	-0.030746	0.000241622	0.00028749	0.159834
4531	ELOVL1	0.0577857	-0.0256445	0.0292834	0.0239305	0.15661
4532	ELOVL2	-0.000384813	0.00169565	0.589581	0.846996	0.00322432
4533	ELOVL4	-0.00998438	0.00249327	0.00350527	0.000961191	0.0101336
4534	ELOVL5	-0.0530177	0.0881255	0.0598117	3.92633e-08	0.336711
4535	ELOVL6	-0.00954404	-0.0479235	0.950055	0.00869257	0.106403
4536	ELOVL7	0.0682087	-0.00584077	9.65194e-07	0.138799	0.0382312
4537	ELP2	-0.0287727	-0.103561	0.635065	1.5609e-06	0.419162
4538	ELP3	-0.407572	-0.118192	4.60802e-20	0.0337607	0.640719
4539	ELP4	0.011678	-0.0332672	0.875584	0.00188896	0.0709351
4540	ELP5	0.0180251	0.00795412	0.549042	0.0947611	0.141409
4541	ELP6	0.00770922	-0.000583745	0.921427	0.727583	0.116997
4542	ELTD1	0.00495048	0.0269683	0.327445	0.0133295	0.0317826
4543	EMB	-0.00187291	NA	0.805728	0.503577	0.00552741
4544	EMC1	0.00985684	-0.0643499	0.962465	1.67742e-05	0.204053
4545	EMC10	-0.000931137	-0.157355	0.000446409	8.2294e-19	0.514509
4546	EMC2	0.015904	-0.0637977	0.729629	0.000133163	0.175956
4547	EMC3	0.0778881	-0.038873	0.0138568	1.47164e-05	0.28328
4548	EMC4	0.0546978	-0.142312	0.112674	2.64549e-10	0.438968
4549	EMC6	0.0610479	-0.0472488	0.00629363	2.49795e-07	0.174574
4550	EMC7	0.0961697	-0.0713577	0.00252195	4.38242e-08	0.240903
4551	EMC8	0.0216927	0.0079366	0.685373	0.000366764	0.160295
4552	EMC9	0.0035579	-0.00264666	0.329201	0.0574681	0.0727775
4553	EMCN	-0.00269756	0.0219612	0.211727	0.00385921	0.0133579
4554	EMD	0.075576	-0.0509674	0.0268448	0.00059223	0.212805
4555	EME1	-0.000205469	-0.000756508	0.944688	0.992023	0.0147398
4556	EME2	0.00141421	0.0120207	0.615924	0.475124	0.0423768
4557	EMG1	0.0198114	-0.0775293	0.527915	1.97614e-06	0.198065
4558	EMID1	0.131113	0.0444764	0.00228601	0.664181	0.271764
4559	EMILIN1	-0.0610435	0.0264593	0.000997563	0.00485611	0.108245
4560	EMILIN2	0.188733	-0.0154094	4.58983e-06	0.00231212	0.32842
4561	EMILIN3	-0.0245534	-0.0363788	0.377918	0.000535982	0.0363888
4562	EML1	0.00747386	-0.00432751	0.875224	0.207936	0.0792262
4563	EML2	0.0178219	-0.0110612	0.552824	0.0146542	0.0644864
4564	EML3	0.000338393	0.000333269	0.869619	0.000179992	0.0879779
4565	EML4	0.130401	-0.118979	0.000189914	8.68066e-13	0.338093
4566	EML5	0.00200876	-0.00797785	0.978238	0.0610414	0.0184247
4567	EML6	-0.00235182	-0.00646669	0.96419	0.166626	0.00875173
4568	EMP1	-0.00525561	0.100198	0.609994	1.50481e-05	0.222478
4569	EMP2	0.00156282	-0.0444597	0.989857	0.0225889	0.246891
4570	EMP3	0.00555472	0.00799839	0.473807	0.0932586	0.0152004
4571	EMR2	0.00967116	-0.0015176	0.368482	0.406548	0.00506679
4572	EMX2	-0.00819232	-0.140483	0.485335	6.62654e-09	0.401198
4573	EMX2OS	0.00569676	-0.0319888	0.0676223	5.60247e-05	0.109627
4574	EN2	0.0419212	-0.0346629	0.0584526	0.000549207	0.0884385
4575	ENAH	0.0352809	-0.236941	0.790458	4.88413e-13	0.47029
4576	ENC1	-0.0288085	-0.05541	0.578563	0.000220315	0.122524
4577	ENDOD1	0.0512841	-0.0896919	0.0905829	4.74507e-08	0.263934
4578	ENDOG	0.00150077	-0.11593	0.509188	4.49508e-12	0.167665
4579	ENDOU	0.00419702	-3.19255e-05	0.417687	0.827787	0.00322432
4580	ENDOV	0.0307408	-0.0125137	0.186369	0.278183	0.0566559
4581	ENG	0.0335773	0.052845	0.208264	0.00236547	0.154307
4582	ENGASE	0.0081806	-0.014369	0.625791	0.0723621	0.0713957
4583	ENHO	0.00105198	NA	0.951971	0.0907896	0.00230309
4584	ENKD1	0.0349793	0.00749415	0.164117	0.412236	0.11976
4585	ENKUR	-0.025159	-0.0262362	0.235255	0.151666	0.0234915
4586	ENO1	0.259735	-0.0690778	2.4515e-10	0.00578025	0.91801
4587	ENO1-AS1	NA	NA	0.460782	0.249697	0.00322432
4588	ENO2	0.0152638	-0.00502509	0.309111	0.437461	0.0207278
4589	ENO3	0.00214574	8.12742e-05	0.986385	0.983546	0.0257946
4590	ENO4	0.0155425	-0.00696917	0.146607	0.00123612	0.00829111
4591	ENOPH1	-0.0426954	-0.0584594	0.0862725	3.91436e-06	0.15707
4592	ENOSF1	-0.0291269	-0.0148279	0.226071	0.000116943	0.2538
4593	ENOX1	-0.00453477	0.00532147	0.127829	0.0895457	0.00552741
4594	ENOX2	-0.0249953	-0.032614	0.169718	0.000261688	0.101796
4595	ENPEP	0.0015537	0.0486429	0.978238	4.96401e-07	0.0667895
4596	ENPP1	0.0423586	-0.025225	0.0611218	2.33245e-06	0.0912022
4597	ENPP2	0.00980794	0.00751141	0.802594	0.475279	0.0741594
4598	ENPP3	-0.601638	-0.337446	3.03015e-37	5.49e-19	0.452787
4599	ENPP4	-0.0483206	-0.0641275	0.00584033	3.89288e-07	0.196684
4600	ENPP5	0.0425343	-0.0329495	0.0564946	0.00158432	0.080608
4601	ENSA	0.194229	-0.17371	3.5081e-08	1.62976e-13	0.522801
4602	ENTHD2	0.0023694	-0.00516826	0.993181	0.0241406	0.0543528
4603	ENTPD1	0.000294741	0.0163193	0.969235	0.00265764	0.0396131
4604	ENTPD1-AS1	-0.0101744	0.00558581	0.0791267	0.832439	0.0202672
4605	ENTPD2	0.0179114	-0.00702693	0.151766	0.309306	0.0211884
4606	ENTPD3	-0.0582549	-0.0451558	0.0637676	0.000140904	0.149701
4607	ENTPD3-AS1	0.00443646	-0.0122398	0.750379	0.0260887	0.0308614
4608	ENTPD4	0.0565876	-0.125712	0.295705	4.97151e-10	0.257946
4609	ENTPD5	0.0743097	-0.073433	0.0209234	1.09849e-06	0.180101
4610	ENTPD6	0.0788823	-0.0409375	0.00893845	0.00150135	0.17135
4611	ENTPD7	-0.0329656	-0.0290215	0.294923	0.148242	0.0935053
4612	ENTPD8	-0.0022965	-0.00414054	0.969378	0.747676	0.0105942
4613	ENY2	0.0585172	-0.0808541	0.0459757	3.10562e-10	0.347305
4614	EOGT	0.00864903	-0.00907858	0.642475	0.0203737	0.0925841
4615	EOMES	NA	NA	0.548661	0.344548	0.00230309
4616	EP300	-0.0644682	-0.150349	0.051627	7.12407e-14	0.452326
4617	EP400	0.0125821	-0.0813901	0.471785	3.34621e-08	0.232151
4618	EP400NL	0.00506265	-0.00295574	0.886457	0.788912	0.0331644
4619	EPAS1	0.143379	-0.0744315	1.52653e-05	4.4784e-07	0.207738
4620	EPB41	0.164776	-0.0730314	5.38482e-07	1.3926e-08	0.277292
4621	EPB41L1	0.0648823	-0.0371489	0.000483709	6.32777e-06	0.107784
4622	EPB41L2	-0.168341	-0.260089	3.18774e-10	2.77579e-07	0.641179
4623	EPB41L3	0.0112086	0.0203225	0.719188	0.235495	0.0667895
4624	EPB41L4A	0.0403202	-0.0445424	0.0496994	2.23856e-07	0.108245
4625	EPB41L4A-AS1	-0.0207636	-0.0189417	0.699686	0.124511	0.217872
4626	EPB41L4A-AS2	-0.00312179	-0.000440342	0.616599	1	0.00460617
4627	EPB41L4B	-0.0173636	-0.0110169	0.560442	0.0875213	0.0723169
4628	EPB41L5	-0.0349637	-0.0522986	0.476509	2.06277e-05	0.182404
4629	EPC1	0.00910699	-0.105324	0.0304316	6.64684e-13	0.360663
4630	EPC2	9.22264e-05	-0.0658316	0.0493638	3.39279e-09	0.240903
4631	EPCAM	0.0931197	-0.186993	0.0267889	3.01113e-09	0.891755
4632	EPDR1	0.000107446	-0.0278521	0.861475	0.0148586	0.208199
4633	EPG5	0.0286017	-0.0383312	0.156184	1.08898e-05	0.105021
4634	EPHA1	0.00791511	-0.0136495	0.193902	0.0568261	0.0506679
4635	EPHA1-AS1	-2.19229e-05	0.00255882	1	0.745102	0.00506679
4636	EPHA10	-0.00187659	0.00408845	0.585927	0.556238	0.00414556
4637	EPHA2	0.0529145	0.121329	2.10188e-05	2.02651e-11	0.17135
4638	EPHA3	NA	NA	0.460782	0.249697	0.00322432
4639	EPHA4	-0.00066074	0.0121165	0.997264	0.517419	0.0299401
4640	EPHA5	NA	NA	0.0714716	0.0101876	0.0133579
4641	EPHA6	-0.00612063	-0.00380684	0.570934	0.849214	0.00875173
4642	EPHA7	-0.0707767	-0.0880738	0.0328396	3.98471e-05	0.104099
4643	EPHB1	-0.00106983	NA	1	0.0417151	0.00460617
4644	EPHB2	0.00532722	0.0045881	0.700431	0.392839	0.0138185
4645	EPHB3	-0.113045	-0.134031	0.00493261	1.20693e-07	0.182865
4646	EPHB4	-0.00738472	0.00337124	0.446264	3.33725e-05	0.141409
4647	EPHB6	0.00129516	-0.00153932	0.753934	0.511988	0.0594196
4648	EPHX1	0.0711221	-0.0319445	0.00960866	0.00159615	0.163058
4649	EPHX2	-0.0349156	-0.00513545	0.0936804	0.0131756	0.0598802
4650	EPHX3	0.00631318	0.000617335	0.513802	0.917097	0.00967296
4651	EPHX4	-0.000334202	0.00207953	0.19172	0.121048	0.00460617
4652	EPM2A	0.00114759	-0.00670953	0.976949	0.348046	0.0193459
4653	EPM2AIP1	-0.0623996	-0.0325541	0.0197917	0.000463642	0.222478
4654	EPN1	0.045264	-0.0187449	0.0871119	0.0150295	0.107784
4655	EPN2	0.0268344	-0.0661804	0.0272681	3.05301e-08	0.172731
4656	EPN3	-0.00435618	-0.00438017	0.818152	0.920968	0.0340857
4657	EPOR	-0.00996319	0.0226077	0.118643	0.0365718	0.0511285
4658	EPPIN	-0.0030492	NA	0.78485	0.437428	0.00783049
4659	EPPK1	-0.0130051	0.0277791	0.0838699	0.0397482	0.0299401
4660	EPRS	-0.0354346	-0.208316	0.0208609	1.37148e-13	0.554123
4661	EPS15	-0.0478769	-0.0647585	0.0270417	4.96649e-07	0.253339
4662	EPS15L1	-0.00628628	-0.0201911	0.428297	0.0021503	0.0999539
4663	EPS8	0.14607	-0.337333	0.0109381	6.20294e-18	0.584063
4664	EPS8L1	0.0709975	-0.098842	0.00626412	3.52096e-11	0.274528
4665	EPS8L2	0.0501844	-0.0113345	0.00402301	1.95116e-13	0.294795
4666	EPS8L3	0.0413052	-0.00256475	8.51589e-05	0.028006	0.0110548
4667	EPSTI1	-0.0240994	-0.0460608	0.666556	0.00350058	0.106863
4668	EPT1	0.00352407	-0.0461639	0.91736	0.000624301	0.138646
4669	ERAL1	-0.00561437	-0.0117147	0.599962	0.392117	0.0690926
4670	ERAP1	-0.0219077	-0.104727	0.603255	2.0081e-10	0.293874
4671	ERAP2	0.00350091	-0.0687743	0.150901	5.05785e-07	0.136343
4672	ERBB2	0.0799143	-0.116151	0.0269478	1.67369e-09	0.320129
4673	ERBB2IP	-0.0838454	-0.181574	0.0775635	4.21351e-10	0.637494
4674	ERBB3	0.217272	-0.129	5.15119e-12	1.91042e-05	0.39567
4675	ERBB4	-0.118908	-0.112038	3.87406e-05	6.7789e-07	0.130355
4676	ERC1	-0.0228857	-0.182285	0.627477	2.79016e-12	0.388761
4677	ERC2	0.00237357	0.000980525	0.895964	0.966347	0.0225702
4678	ERCC1	0.0119741	-0.0253913	0.85988	0.106572	0.187932
4679	ERCC2	0.0153324	-0.00412339	0.678462	0.830224	0.0640258
4680	ERCC3	-0.0195689	-0.0513914	0.834254	0.00320568	0.180101
4681	ERCC4	0.0037657	-0.0487186	0.871044	0.00416249	0.11976
4682	ERCC5	0.041653	-0.0407891	0.206555	0.000353885	0.143252
4683	ERCC6	0.015417	-0.0534205	0.822301	1.47081e-05	0.0847536
4684	ERCC6L	-0.00167163	NA	0.948371	0.546517	0.0138185
4685	ERCC6L2	-0.065334	-0.0845959	0.0842724	0.000530737	0.198065
4686	ERCC8	-0.0133576	-0.00664336	0.472421	0.23658	0.0377706
4687	ERF	0.027607	0.00626695	0.160024	0.390537	0.0907416
4688	ERG	-0.0204142	0.0258305	0.00316517	0.000380219	0.0552741
4689	ERGIC1	-0.00690157	-0.0925304	0.120656	5.84423e-09	0.487794
4690	ERGIC2	0.0114494	-0.0878843	0.376784	6.61952e-05	0.33579
4691	ERGIC3	0.0346669	-0.156228	0.139866	5.73137e-10	0.517734
4692	ERH	-0.0322963	-0.052375	0.399229	9.31002e-06	0.418701
4693	ERI1	-0.000773106	-0.0429587	0.242406	0.00205931	0.132658
4694	ERI2	-0.0416833	-0.0402389	0.0651458	0.0042975	0.124827
4695	ERI3	0.0155224	-0.0198143	0.457113	0.00669322	0.137264
4696	ERICH1	0.0434116	-0.0112334	0.145162	0.198535	0.153846
4697	ERICH2	0.0261275	-0.00871142	0.0574277	0.0111905	0.0207278
4698	ERLEC1	-0.0937794	-0.343368	7.23947e-05	1.29222e-25	0.550438
4699	ERLIN1	0.0136134	-0.168604	0.312647	8.6748e-13	0.333487
4700	ERLIN2	-0.0124178	-0.108386	0.314166	7.85678e-10	0.285122
4701	ERMAP	0.0266278	-0.0476786	0.595339	0.00364152	0.116536
4702	ERMARD	-0.00602977	-0.00114412	0.459657	0.241504	0.0884385
4703	ERMN	-0.02164	NA	0.15887	0.0120647	0.0304007
4704	ERMP1	0.0299545	-0.113839	0.0641989	2.44116e-10	0.248733
4705	ERN1	0.015015	0.0678141	0.328173	1.47817e-10	0.175035
4706	ERN2	0.0453596	-0.030223	0.0650203	2.37051e-06	0.0382312
4707	ERO1L	0.0542657	-0.056221	0.215738	4.0575e-07	0.258406
4708	ERO1LB	0.0137945	-0.00352121	0.243695	0.720879	0.0147398
4709	ERP27	0.0351377	-0.00474865	0.0114859	0.271	0.031322
4710	ERP29	0.147837	-0.202729	0.000580668	3.5023e-12	0.645785
4711	ERP44	-0.0308015	-0.0598625	0.427523	2.00898e-05	0.297559
4712	ERRFI1	-0.326371	-0.142151	6.45178e-13	0.00822679	0.646707
4713	ERV3-1	0.0199759	-0.094046	0.740959	5.45755e-10	0.135421
4714	ERVK13-1	0.00895045	-0.00367601	0.533434	0.000765745	0.027637
4715	ERVK3-1	0.0200745	-0.0157792	0.0877511	0.0530443	0.0713957
4716	ERVMER34-1	0.0083459	NA	0.911154	0.665657	0.0248733
4717	ESAM	0.00373871	0.012888	0.740398	0.114525	0.0207278
4718	ESCO1	-0.00596156	-0.0710408	0.956167	0.000376225	0.264855
4719	ESCO2	0.000632	-0.00695522	0.927406	0.804119	0.0248733
4720	ESD	0.0430311	-0.0517224	0.152256	8.96753e-05	0.317365
4721	ESF1	0.00424282	-0.0461786	0.195111	3.38219e-06	0.202672
4722	ESM1	0.00183183	-0.00159867	0.698122	0.56054	0.00230309
4723	ESPL1	0.00298499	-0.00204646	0.867713	0.758929	0.0110548
4724	ESPN	0.00699055	0.0110331	0.695364	0.534518	0.043298
4725	ESR1	-0.281586	-0.472346	1.0693e-10	4.25869e-26	0.853524
4726	ESR2	0.00358905	-0.000209271	0.517167	0.805218	0.0027637
4727	ESRP1	0.0285284	-0.141989	0.117716	6.03723e-09	0.362506
4728	ESRP2	-0.00813511	-0.0254325	0.0257846	2.01857e-05	0.152464
4729	ESRRA	0.0929347	-0.0427018	0.000218246	8.28288e-06	0.122985
4730	ESRRG	0.00197833	-0.016428	0.992909	0.0423496	0.0327038
4731	ESX1	-0.00251772	NA	0.772992	0.510373	0.00368494
4732	ESYT1	0.0550204	-0.0429576	0.0174069	1.2824e-09	0.203593
4733	ESYT2	-0.0482025	-0.059902	0.0265322	1.14288e-08	0.27637
4734	ESYT3	-0.00414685	0.00474261	0.309425	0.406522	0.00690926
4735	ETAA1	0.00870954	-0.068534	0.330941	1.894e-05	0.145094
4736	ETF1	-0.0265615	-0.10386	0.00525088	1.46303e-15	0.554583
4737	ETFA	-0.00766775	-0.0690809	0.477085	4.08658e-05	0.249655
4738	ETFB	0.0230545	-0.0142896	0.627586	0.109641	0.278673
4739	ETFDH	-0.00742439	-0.0515375	0.950571	0.00180464	0.113312
4740	ETHE1	0.0367376	0.0171402	0.0525542	0.0327766	0.120682
4741	ETNK1	0.0053544	-0.0525137	0.75022	1.70594e-09	0.302626
4742	ETNK2	0.000963867	-0.000592134	0.201976	0.0565621	0.0299401
4743	ETNPPL	0.00728732	0.000435759	0.576043	0.959137	0.015661
4744	ETS1	0.0147347	0.00581072	0.115031	1.37802e-05	0.143713
4745	ETS2	0.0243799	0.353214	0.00261479	1.97115e-31	0.506679
4746	ETV1	-0.0041713	-0.0114253	0.074758	0.00233928	0.0506679
4747	ETV2	0.00415333	-0.00250729	0.870063	0.844431	0.011976
4748	ETV3	0.00644817	-0.0556786	0.911221	8.641e-05	0.163519
4749	ETV4	0.0142362	-0.00769638	0.60373	0.412378	0.0451405
4750	ETV5	-0.0999563	-0.129381	0.0161202	1.09477e-10	0.169507
4751	ETV6	0.0520868	-0.0350938	0.066844	1.51627e-05	0.220636
4752	ETV7	0.0224973	-0.00301137	0.0190788	0.0139449	0.00644864
4753	EVA1A	0.0165368	-0.0354589	0.641893	0.000377521	0.0654076
4754	EVA1B	0.0393041	-0.0388817	0.0837778	0.000918586	0.0916628
4755	EVA1C	0.0473287	-0.0211557	0.00174946	6.26176e-06	0.114233
4756	EVC	0.0884942	0.0134147	9.26736e-05	5.29248e-07	0.123445
4757	EVC2	0.00401762	0.0035515	0.229605	0.00935627	0.0446799
4758	EVI2B	-0.0034509	NA	0.68352	0.399294	0.00460617
4759	EVI5	0.0347195	-0.113893	0.377111	5.93607e-09	0.202672
4760	EVI5L	0.0154964	-0.019691	0.518643	0.0123709	0.0520497
4761	EVL	0.00743421	0.00990644	0.344226	0.000507727	0.256103
4762	EVPL	0.0518622	-0.0196355	0.00611916	0.00200075	0.0603409
4763	EWSR1	0.067108	-0.0034914	0.0910738	1.48676e-08	0.417319
4764	EXD2	0.021444	-0.064349	0.772992	2.93591e-05	0.128052
4765	EXD3	0.013916	-0.022009	0.0652002	0.00157849	0.0709351
4766	EXO1	-0.00539154	-0.00929857	0.938446	0.185004	0.0170428
4767	EXO5	-0.00305405	-0.00935369	0.664519	0.0371691	0.0414556
4768	EXOC1	0.0241217	-0.129201	0.0143915	1.75026e-09	0.299862
4769	EXOC2	0.0320471	-0.0453101	0.104169	7.47825e-05	0.132197
4770	EXOC3	0.0294261	-0.0794746	0.305059	2.7579e-08	0.23169
4771	EXOC3L2	0.00308922	-0.00107879	0.650289	0.830162	0.00368494
4772	EXOC3L4	0.000360854	NA	0.926	0.992023	0.00230309
4773	EXOC4	-0.0633028	-0.107965	0.018587	1.29915e-08	0.309995
4774	EXOC5	-0.000163752	-0.101714	0.990427	1.91899e-07	0.252418
4775	EXOC6	0.043518	-0.052848	0.149806	7.37667e-06	0.116076
4776	EXOC6B	-0.0128949	-0.0764094	0.681857	1.90896e-06	0.11976
4777	EXOC7	0.00432555	-0.0633987	0.0385316	2.7639e-08	0.352372
4778	EXOC8	0.00687013	-0.0774193	0.975261	3.01639e-08	0.131276
4779	EXOG	-0.0126369	-0.017868	0.649604	0.103363	0.0479042
4780	EXOSC1	0.0468003	0.0037565	0.0169925	0.0036206	0.129894
4781	EXOSC10	0.0108365	-0.0749154	0.0383405	2.5868e-08	0.2386
4782	EXOSC2	0.00780342	-0.0608368	0.38498	1.32596e-06	0.112391
4783	EXOSC3	0.000105493	-0.0267679	0.0838699	8.8732e-06	0.096269
4784	EXOSC4	0.0160429	-0.0350324	0.547116	0.000263465	0.169507
4785	EXOSC5	-0.00406471	0.00358899	0.919782	0.202601	0.0783049
4786	EXOSC6	0.00870072	-0.0210086	0.306297	0.000122583	0.0736988
4787	EXOSC7	0.0464312	-0.0644191	0.0976384	5.38825e-05	0.161216
4788	EXOSC8	-0.00629786	-0.0395446	0.810287	0.00482341	0.147398
4789	EXOSC9	0.0244626	-0.0472634	0.42776	0.00241759	0.140488
4790	EXPH5	0.0332734	-0.0775009	0.0728043	1.86771e-07	0.286043
4791	EXT1	-0.00606043	-0.0202101	0.0793716	0.000346811	0.167665
4792	EXT2	-0.0183356	-0.042778	0.0149422	2.71372e-09	0.218333
4793	EXTL1	-0.0035797	NA	0.638617	0.352911	0.00506679
4794	EXTL2	-0.0183404	-0.0656241	0.410596	1.65786e-05	0.169047
4795	EXTL3	0.0573287	-0.0752209	0.0562405	2.05411e-08	0.152464
4796	EXTL3-AS1	0.000831254	NA	0.818152	0.913192	0.0027637
4797	EYA1	-0.00268828	-1.31661e-05	0.647175	1	0.00414556
4798	EYA2	0.0194955	-0.103971	0.764864	5.58524e-12	0.512206
4799	EYA3	0.0338859	-0.0462588	0.171133	3.17513e-06	0.117457
4800	EZH1	-0.0152207	-0.0285918	0.792284	0.00115548	0.166283
4801	EZH2	0.0270816	-0.0119079	0.404747	0.295844	0.0888991
4802	EZR	0.206956	0.22647	0.000120226	5.19839e-06	0.833717
4803	F10	-0.00908176	-0.0116219	0.630651	0.120715	0.0396131
4804	F12	-0.00125731	0.00838066	0.253503	0.088835	0.0105942
4805	F13A1	-0.013185	NA	0.421263	0.0137223	0.0796868
4806	F2	0.017806	-0.00072504	0.0146563	0.343794	0.00598802
4807	F2R	0.146801	-0.0695203	6.18439e-07	5.79953e-11	0.127591
4808	F2RL1	0.0510454	-0.0168015	0.0150074	3.64694e-07	0.21649
4809	F2RL2	0.0241951	-0.0109356	0.0803552	0.00060678	0.0138185
4810	F3	-0.0960745	0.0610071	0.00271141	2.46991e-05	0.263012
4811	F8	-0.00437428	-0.0207354	0.394331	0.0270334	0.0451405
4812	F8A1	-0.00861275	-0.00321874	0.461373	0.939986	0.015661
4813	FA2H	0.00820098	-0.00215975	0.503373	0.503306	0.00875173
4814	FAAH	-0.0027613	-0.00747016	0.166303	0.000996205	0.0727775
4815	FAAH2	-0.00222367	-0.0342874	0.774499	0.00411024	0.0695532
4816	FABP3	0.0357159	-0.00177724	0.00138842	0.41941	0.0234915
4817	FABP6	-0.00431537	0.0123833	0.0641989	0.0210334	0.0161216
4818	FADD	0.043839	-0.0602145	0.226614	2.83767e-07	0.138646
4819	FADS1	-0.00886887	0.0251148	0.227439	0.0417151	0.100415
4820	FADS2	-0.056427	0.0119423	0.00416997	0.0313153	0.106863
4821	FADS3	0.0043758	0.025293	0.803816	0.0152238	0.0621833
4822	FADS6	0.000993339	NA	0.818152	0.913192	0.0027637
4823	FAF1	0.0449445	-0.0656526	0.302259	2.58351e-06	0.17181
4824	FAF2	0.02838	-0.0593782	0.38501	6.12038e-07	0.311838
4825	FAH	0.0201478	-0.0164564	0.639285	0.509358	0.0930447
4826	FAHD1	0.0730418	-0.00363227	0.00518029	0.000104298	0.179641
4827	FAHD2A	-0.00108236	-0.0156571	0.957027	0.21747	0.049286
4828	FAHD2B	0.00394283	-0.000936823	0.910856	0.902104	0.0211884
4829	FAIM	-0.0512424	-0.0363422	0.0734136	0.0822161	0.150161
4830	FAIM3	0.00273161	-0.00198554	0.88034	0.694156	0.00506679
4831	FAM101A	0.0012786	NA	0.956528	0.750943	0.00368494
4832	FAM101B	-0.0902654	-0.0851027	0.000301161	5.83419e-05	0.0925841
4833	FAM102A	0.0448091	-0.0211815	0.167022	0.00164977	0.144173
4834	FAM102B	-0.0294847	-0.00958524	0.0286955	0.238714	0.0396131
4835	FAM103A1	0.00330104	-0.0113507	0.834748	0.0933416	0.0400737
4836	FAM104A	-0.00667226	-0.0680685	0.518345	3.65945e-05	0.196223
4837	FAM104B	-0.00804333	0.00904513	0.328845	0.0552211	0.0663289
4838	FAM105A	-0.00288226	-0.00301559	0.502889	0.288656	0.0128973
4839	FAM105B	-0.0330727	-0.0265166	0.175757	0.121804	0.11193
4840	FAM107A	-0.0462241	-0.015293	0.0091412	0.0194463	0.0446799
4841	FAM107B	0.0405665	-0.142601	0.506183	1.02232e-09	0.381852
4842	FAM109A	-0.0132968	-0.000353775	0.0280693	0.000955513	0.0617227
4843	FAM109B	0.0623116	-0.030208	0.00475532	1.42409e-06	0.0718563
4844	FAM110A	0.0163545	-0.0173546	0.59751	0.074118	0.0386918
4845	FAM110B	0.00525236	0.000539144	0.818152	0.913192	0.0198065
4846	FAM110C	-0.0869754	-0.0330473	0.0142035	1.35737e-06	0.297559
4847	FAM110D	0.000898355	0.000276918	0.947033	0.973068	0.0027637
4848	FAM111A	-0.00660089	-0.0805341	0.239522	7.23847e-08	0.297098
4849	FAM111B	-0.0120525	-0.0117191	0.886507	0.668625	0.0327038
4850	FAM114A1	0.044879	-0.0852754	0.5265	8.49918e-09	0.375864
4851	FAM114A2	0.00167676	-0.0543307	0.639356	0.000167412	0.12667
4852	FAM115A	-0.0612616	-0.0842428	0.0969876	1.51179e-07	0.198526
4853	FAM115C	-0.00349081	-0.00440172	0.884909	0.610845	0.00736988
4854	FAM117A	0.0180158	-0.00625142	0.455629	0.454412	0.046983
4855	FAM117B	-0.00430353	-0.0435363	0.985888	0.0109138	0.124827
4856	FAM118A	-0.0388476	-0.0488156	0.23025	0.00345305	0.10456
4857	FAM118B	0.0182864	-0.0291442	0.595195	0.0230989	0.0792262
4858	FAM120A	0.0339467	-0.187314	0.0907938	4.6434e-15	0.556886
4859	FAM120AOS	0.0545429	-0.18107	0.0485641	2.06561e-15	0.374021
4860	FAM120B	-0.0793635	-0.199544	0.00184044	1.80109e-20	0.287886
4861	FAM120C	0.00101014	-0.0249666	0.228085	0.00334772	0.0981115
4862	FAM122A	-0.0246426	-0.0284051	0.00212157	7.59854e-05	0.0769231
4863	FAM122B	0.00451122	-0.0221288	0.439032	0.0837107	0.12667
4864	FAM122C	0.00524561	0.000272064	0.900868	0.954625	0.0382312
4865	FAM124A	0.00334018	-0.00230742	0.885558	0.0293168	0.021649
4866	FAM124B	-0.0131805	NA	0.311382	0.0518421	0.021649
4867	FAM126A	-0.0456583	-0.0303903	0.104213	0.000147996	0.107784
4868	FAM126B	0.00323332	-0.0519655	0.925203	1.8169e-06	0.107784
4869	FAM127A	0.0221657	-0.0143427	0.156642	0.00184439	0.136343
4870	FAM127B	0.0159644	-0.0234154	0.351289	0.21036	0.111469
4871	FAM127C	-0.0112146	-0.013114	0.725661	0.532412	0.0515891
4872	FAM129A	-0.00318127	0.00300175	0.942088	0.964088	0.0179641
4873	FAM129B	0.0502949	-0.121329	0.000151423	3.64945e-06	0.458314
4874	FAM131A	-0.00485095	0.0102736	0.604951	0.00780078	0.0525104
4875	FAM131B	-0.00436398	0.00806186	0.64311	0.153755	0.0124367
4876	FAM132B	-0.00583165	-0.00952478	0.895247	0.448546	0.0211884
4877	FAM133B	0.0175552	-0.0224947	0.263399	0.000157878	0.0460617
4878	FAM134A	0.0950601	-0.0907288	0.0038277	2.94245e-08	0.262552
4879	FAM134B	0.176388	-0.017219	8.77106e-09	0.000591288	0.248733
4880	FAM134C	0.15644	-0.141061	2.58469e-06	1.44304e-15	0.304468
4881	FAM135A	-0.0182215	-0.07234	0.856628	1.02582e-06	0.135882
4882	FAM136A	-0.0179356	-0.132033	0.560382	5.34028e-10	0.274067
4883	FAM13A	0.0367108	-0.170499	0.719836	1.33286e-11	0.251036
4884	FAM13A-AS1	0.00149127	-0.00122679	0.9862	0.97952	0.0128973
4885	FAM13B	0.015823	-0.136684	0.939762	6.68827e-06	0.392906
4886	FAM13C	-0.0448975	-0.07516	0.374754	5.91257e-05	0.139567
4887	FAM149A	0.139019	-0.0423934	4.72505e-07	1.71602e-05	0.175956
4888	FAM149B1	-0.0283651	-0.0408466	0.472088	0.0372993	0.124827
4889	FAM150A	0.00259834	-0.00163512	0.84795	0.648684	0.00368494
4890	FAM150B	-0.0120612	-0.0573262	0.419526	1.38765e-05	0.150161
4891	FAM151B	0.00154851	-0.000690696	0.580323	0.955802	0.015661
4892	FAM153B	-0.00632104	-0.00365548	0.425091	0.84609	0.00783049
4893	FAM154B	0.00104518	-0.0130351	0.858503	0.0275568	0.0124367
4894	FAM155A	-0.0527374	-0.0735694	0.170985	2.71297e-06	0.196223
4895	FAM155A-IT1	0.000999955	0.00358753	0.926	0.385486	0.00552741
4896	FAM155B	-0.0135468	-0.00240302	0.196845	0.902503	0.0198065
4897	FAM157C	0.00316127	-0.000569588	0.595339	0.811306	0.00230309
4898	FAM159A	-0.00112971	0.00151648	0.935132	0.914298	0.00460617
4899	FAM160A1	-0.00385013	-0.00116868	0.551012	0.821504	0.00460617
4900	FAM160A2	0.0189247	-0.0428394	0.49825	0.000221646	0.125288
4901	FAM160B1	-0.0242448	-0.071327	0.731339	1.40216e-07	0.189314
4902	FAM160B2	0.00230491	5.85888e-05	0.0326227	0.000414229	0.0990327
4903	FAM161A	0.004582	-0.0107395	0.961212	0.573152	0.0488254
4904	FAM161B	0.0679305	-0.0242555	0.00108982	0.00235298	0.0598802
4905	FAM162A	0.0399711	-0.0328736	0.267751	2.36832e-06	0.153386
4906	FAM162B	-0.00597753	NA	0.503373	0.191373	0.00967296
4907	FAM166A	0.000188251	0.00265509	1	0.760817	0.00598802
4908	FAM166B	0.00899252	-0.00210945	0.268616	0.291838	0.00414556
4909	FAM167A	-0.00248479	0.005108	0.348988	0.515765	0.00322432
4910	FAM167B	-0.00125267	0.0114418	0.490259	0.0540305	0.00414556
4911	FAM168A	-0.0323689	-0.110537	0.674083	5.37115e-11	0.218333
4912	FAM168B	-0.0215213	-0.0921736	0.637423	1.02213e-07	0.327499
4913	FAM169A	-0.114117	-0.163184	0.0340062	5.08956e-10	0.275449
4914	FAM169B	0.00127152	0.000920665	0.694015	0.74078	0.0027637
4915	FAM171A1	-0.00209315	0.00771919	0.919629	0.000465251	0.147398
4916	FAM171A2	0.0558915	-0.0342802	0.03151	0.0114697	0.103639
4917	FAM171B	-0.0625191	-0.045119	0.00129716	0.0229315	0.0801474
4918	FAM172A	-0.00684442	-0.116768	0.178508	2.67829e-12	0.23123
4919	FAM173A	0.027901	-0.00908973	0.349923	0.113671	0.128512
4920	FAM173B	0.0140461	-0.0259183	0.757577	0.00265291	0.0847536
4921	FAM174A	-0.0369531	-0.0334397	0.169305	0.0243312	0.0994933
4922	FAM174B	-0.0716111	-0.202711	0.0445424	7.35143e-16	0.307232
4923	FAM175A	0.0140477	-0.0191999	0.680379	0.0157793	0.068632
4924	FAM175B	-0.0101227	-0.0720587	0.122876	9.48803e-08	0.128512
4925	FAM177A1	0.0092751	-0.0139899	0.475081	1.14668e-05	0.43298
4926	FAM177B	-0.000303551	-0.00436806	0.953483	0.301136	0.00506679
4927	FAM178A	-0.0943845	-0.187011	0.0537959	3.80583e-12	0.339936
4928	FAM179A	0.00868565	-0.00442425	0.316934	0.0523911	0.00506679
4929	FAM179B	-0.0258245	-0.0670566	0.752975	0.000507029	0.198526
4930	FAM181A	-0.00179374	NA	0.916392	0.585307	0.00783049
4931	FAM181B	-0.0037515	0.00877266	0.64303	0.406154	0.0142791
4932	FAM183A	-0.0117359	-0.0148171	0.729629	0.147488	0.0198065
4933	FAM184A	-0.00395145	0.00506022	0.185939	0.112981	0.00690926
4934	FAM184B	0.000473734	-0.00019377	0.996286	1	0.00368494
4935	FAM185A	-0.011498	0.00977324	0.135623	0.0381899	0.0290189
4936	FAM188A	-0.0391016	-0.001419	0.0235751	0.00274025	0.109166
4937	FAM188B	0.00168188	-0.0102877	0.996583	0.435013	0.0368494
4938	FAM189A1	0.00213201	-0.00161665	0.867713	0.506241	0.0027637
4939	FAM189A2	-0.0363197	-0.0641862	0.561415	3.28074e-05	0.287886
4940	FAM189B	0.0358081	-0.0204469	0.185761	0.0772122	0.0893597
4941	FAM192A	0.0155753	-0.108666	0.220245	8.77512e-09	0.297559
4942	FAM193A	0.00587083	-0.0614147	0.923835	2.80139e-05	0.264394
4943	FAM193B	-0.00709992	-0.0245563	0.318032	0.000902123	0.101336
4944	FAM195A	0.0166715	-0.000303859	0.287844	0.024951	0.113772
4945	FAM195B	-0.00751483	0.00326345	0.199773	0.0495889	0.0244127
4946	FAM198A	-0.00494614	0.019454	0.229512	0.00470557	0.0257946
4947	FAM198B	-0.176971	-0.0732381	8.83704e-10	0.00491233	0.244588
4948	FAM199X	-0.0740725	-0.167311	0.0728096	4.75709e-13	0.30631
4949	FAM19A2	-0.00525257	-0.0040221	0.419369	0.00812031	0.00967296
4950	FAM19A5	-0.0211492	0.00847921	0.125197	1.7189e-05	0.0700138
4951	FAM200A	-0.0265931	-0.0346761	0.314819	0.0316051	0.0700138
4952	FAM200B	0.0158794	-0.040063	0.667794	7.98803e-05	0.17181
4953	FAM201A	0.0103005	-0.00619825	0.573971	0.315637	0.0170428
4954	FAM204A	-0.00761689	-0.0722762	0.170602	7.11114e-06	0.241363
4955	FAM206A	-0.0163069	-0.0751069	0.691758	5.39046e-06	0.14187
4956	FAM207A	0.0237661	-0.0160001	0.348558	0.141042	0.0594196
4957	FAM208A	-0.158953	-0.146122	2.73172e-05	3.23838e-11	0.44035
4958	FAM208B	-0.0707681	-0.146489	0.100791	1.38693e-10	0.34362
4959	FAM20A	0.00561799	0.0146899	0.723552	0.393836	0.0608015
4960	FAM20B	-0.0453138	-0.0976451	0.0844237	1.29829e-08	0.266697
4961	FAM20C	0.0797185	-0.0236524	0.000175934	0.000166982	0.068632
4962	FAM210A	-0.0106502	-0.0644979	0.00486903	2.76419e-09	0.135421
4963	FAM210B	0.0259933	-0.124316	0.772992	1.28058e-07	0.432059
4964	FAM211A	0.154256	0.0468397	1.33448e-12	7.88744e-07	0.268079
4965	FAM211B	-0.00653579	0.00391681	0.584008	0.037379	0.0741594
4966	FAM212A	0.00105198	NA	0.951971	0.0907896	0.00230309
4967	FAM212B	0.0127674	-0.0146962	0.244359	0.0642781	0.0262552
4968	FAM213A	0.10072	-0.202312	0.0468034	2.1676e-11	0.600184
4969	FAM213B	0.0297248	-0.00844264	0.273745	0.741852	0.0925841
4970	FAM214A	-0.0556195	-0.11387	0.217491	6.42941e-08	0.336711
4971	FAM214B	0.0454275	-0.0107779	0.00133202	0.005275	0.0322432
4972	FAM216A	-0.0103963	0.0250077	0.0410045	0.0102701	0.0184247
4973	FAM216B	-0.0104102	-0.0380218	0.846308	0.010161	0.0202672
4974	FAM217A	-0.000839496	0.00182771	0.952711	0.858272	0.00414556
4975	FAM217B	0.0107361	-0.0657685	0.934037	7.85965e-06	0.109166
4976	FAM218A	-0.00120449	-0.00221312	0.982211	0.863068	0.00598802
4977	FAM219A	0.0147939	-0.0126402	0.548472	0.0011287	0.0304007
4978	FAM219B	0.0419628	-0.0876957	0.00207856	2.11925e-10	0.223399
4979	FAM21A	-0.0200822	-0.0191549	0.295679	0.333068	0.0571165
4980	FAM21B	0.0315374	NA	4.71351e-05	7.11789e-06	0.00368494
4981	FAM21C	-0.00434342	-0.0330709	0.947982	0.0109413	0.0787655
4982	FAM220A	0.00605465	-0.0272027	0.938051	0.00300348	0.068632
4983	FAM221A	-0.011784	-0.0233538	0.813786	0.14111	0.0575772
4984	FAM222A	-0.00144611	-0.00143945	0.814468	0.977983	0.0262552
4985	FAM222B	0.047583	-0.0411306	0.113186	2.58697e-07	0.115154
4986	FAM225A	NA	NA	0.548661	0.344548	0.00230309
4987	FAM225B	-0.00129235	NA	0.818152	0.576301	0.00322432
4988	FAM227A	0.00514131	-0.00166019	0.954388	0.992023	0.0340857
4989	FAM227B	0.0022293	-0.0114038	0.98952	0.235812	0.0262552
4990	FAM228B	-0.0054528	-0.024651	0.271315	0.000677451	0.0598802
4991	FAM229A	-0.000538583	-0.00116359	0.431607	0.342991	0.0267158
4992	FAM229B	-0.00302911	-0.0428659	0.925215	0.00644448	0.0976509
4993	FAM26E	0.00223928	-0.000956769	0.244116	0.665388	0.00506679
4994	FAM26F	-0.00202846	0.00312334	0.754356	0.632595	0.00368494
4995	FAM27A	0.00306079	-0.00152808	0.705606	0.744117	0.00414556
4996	FAM32A	0.0776993	-0.0714758	0.00123739	1.85245e-10	0.347766
4997	FAM35A	0.0110005	-0.0657176	0.860636	7.3731e-06	0.14924
4998	FAM3A	0.0710993	-0.032747	0.00400378	0.00122086	0.168125
4999	FAM3B	0.00121505	NA	0.864465	0.919791	0.00967296
5000	FAM3C	0.16658	-0.0401735	1.93395e-08	4.53134e-09	0.247351
5001	FAM3D	-0.000633817	NA	1	0.813366	0.00460617
5002	FAM43A	-0.012465	0.0113028	0.0567609	0.0202864	0.0345463
5003	FAM43B	0.00154505	NA	0.629406	0.692827	0.0027637
5004	FAM45A	0.00699012	0.00230603	0.887282	0.0619383	0.0617227
5005	FAM46A	0.0465239	-0.0141796	0.358541	2.32463e-05	0.262552
5006	FAM46B	-0.00580105	0.0357801	0.154229	0.000846975	0.0184247
5007	FAM46C	-0.0145599	-0.0639528	0.876698	0.00171545	0.192077
5008	FAM47E-STBD1	0.0286005	-0.0245414	0.380588	0.049671	0.0912022
5009	FAM49A	-0.00908188	-0.00698111	0.68352	0.0439547	0.0184247
5010	FAM49B	0.0197687	-0.0581351	0.801578	0.000567936	0.173653
5011	FAM50A	0.00415558	0.017064	0.950571	6.58791e-06	0.232151
5012	FAM50B	0.00967244	-0.00794556	0.5562	0.137966	0.0359281
5013	FAM53A	0.0019272	7.34105e-05	0.951543	1	0.00875173
5014	FAM53B	-0.0254191	-0.0656165	0.229512	7.83132e-06	0.134961
5015	FAM53C	0.0550391	-0.0238881	0.00551431	0.000346975	0.187932
5016	FAM57A	0.0337981	-0.0304991	0.16905	0.00139914	0.0732381
5017	FAM58A	0.0284885	-0.0232178	0.235788	0.0271937	0.080608
5018	FAM60A	0.140062	-0.133328	8.94403e-05	3.03436e-11	0.3579
5019	FAM63A	0.0747491	-0.0209799	8.49354e-05	0.00452052	0.0658683
5020	FAM63B	0.076811	-0.0916923	0.063262	1.67825e-06	0.29111
5021	FAM64A	-0.000199769	NA	1	0.670166	0.0110548
5022	FAM65A	-0.00142276	0.0106625	0.555496	0.00276622	0.0543528
5023	FAM65B	0.0388313	0.00144696	0.0463779	0.543652	0.0511285
5024	FAM65C	0.0049023	-0.00172011	0.762668	0.505955	0.0161216
5025	FAM66C	-0.000235788	0.00201228	1	0.75668	0.00552741
5026	FAM69A	0.0284297	-0.00301962	0.0107677	0.0135625	0.0170428
5027	FAM69B	0.0724459	-0.0507205	0.0118909	0.000750631	0.20912
5028	FAM69C	-0.00688112	-0.00748204	0.738733	0.384791	0.0115154
5029	FAM71A	-0.0044445	-0.00447062	0.913588	0.92906	0.0345463
5030	FAM71D	-0.000401663	0.00221129	0.947982	0.624963	0.00230309
5031	FAM71E1	0.000949592	0.000319857	0.965635	1	0.0184247
5032	FAM71F2	-0.000345441	0.00330696	0.826048	0.465451	0.0027637
5033	FAM72A	NA	NA	0.503373	0.292943	0.0027637
5034	FAM72B	-0.000448031	NA	0.956528	0.750943	0.00368494
5035	FAM73A	0.0743637	-0.0974304	0.00290277	1.5784e-13	0.166283
5036	FAM73B	0.0128504	-0.00356517	0.334568	0.971716	0.0824505
5037	FAM76A	0.0173886	-0.0444799	0.262152	0.000843674	0.0888991
5038	FAM76B	-0.00262727	-0.100886	0.544458	1.01987e-08	0.181483
5039	FAM78A	-0.00123888	-0.00299465	0.0431423	0.691053	0.00460617
5040	FAM78B	0.0002302	NA	0.970002	0.880852	0.00414556
5041	FAM81A	0.0111295	-0.0178582	0.854831	0.236084	0.0525104
5042	FAM81B	0.00539108	-0.0278704	0.00188906	0.000400212	0.0207278
5043	FAM83B	0.0149446	-0.0533822	0.448494	6.50061e-10	0.0783049
5044	FAM83D	0.00517365	-0.000502448	0.931098	0.809462	0.0193459
5045	FAM83E	0.000597146	-0.0645695	0.996168	2.60408e-05	0.125288
5046	FAM83F	0.0168301	-0.0172408	0.46561	0.0200827	0.0396131
5047	FAM83G	0.0629588	-0.0114544	0.000188813	0.0571335	0.0566559
5048	FAM83H	0.0567243	-0.0486061	0.0544408	0.000595923	0.140488
5049	FAM83H-AS1	0.00684954	-0.0236186	0.811237	0.0125353	0.0566559
5050	FAM84A	-0.010304	-0.0399301	0.954231	0.112034	0.160755
5051	FAM84B	0.0303302	0.094736	0.202609	4.99812e-18	0.361585
5052	FAM85A	-0.00245773	0.00354515	0.756511	0.754673	0.00690926
5053	FAM86A	0.00118892	-0.00212161	1	0.978074	0.0322432
5054	FAM86B1	0.000473734	NA	0.927406	0.950654	0.00368494
5055	FAM86C1	-0.0096417	-0.00520534	0.406257	0.836867	0.0202672
5056	FAM89A	0.0346259	-0.00779402	0.0435633	0.0549196	0.0317826
5057	FAM89B	0.102279	-0.0291951	3.64761e-06	0.00132876	0.105942
5058	FAM8A1	-0.0291355	-0.129254	0.446699	3.22171e-09	0.239982
5059	FAM90A1	0.00310953	-0.00193056	0.863369	0.760417	0.00598802
5060	FAM91A1	-0.0442854	-0.0841263	0.208956	4.77934e-08	0.179641
5061	FAM92A1	-0.0082982	-0.0176525	0.68352	0.0236946	0.0631046
5062	FAM92B	-0.00642503	-0.0174794	0.896362	0.0447076	0.0179641
5063	FAM96A	0.0157965	-0.0269911	0.796121	0.0017261	0.175495
5064	FAM96B	0.0595955	-0.000187856	0.00183309	3.12793e-06	0.29848
5065	FAM98A	-0.0168852	-0.0857195	0.386446	1.59107e-09	0.216951
5066	FAM98B	-0.0286561	-0.10287	0.0202725	7.90929e-10	0.265776
5067	FAM98C	0.000870626	-0.0449121	0.98671	0.00335634	0.11193
5068	FAN1	-0.0187978	-0.0768162	0.70464	2.51941e-07	0.168125
5069	FANCA	-0.00409038	-0.00592937	0.94616	0.811736	0.0230309
5070	FANCB	0.00167521	-0.00977994	0.923439	0.239064	0.0207278
5071	FANCC	0.015582	-0.0226655	0.731339	0.0806765	0.0584984
5072	FANCD2	-0.00482995	-0.021384	0.987258	0.319019	0.0718563
5073	FANCE	0.00519772	-0.00786114	0.238541	0.058797	0.0161216
5074	FANCF	-0.0543628	-0.0508896	0.0334638	0.0018061	0.102257
5075	FANCG	0.000655067	-0.00529379	0.989455	0.804636	0.0280977
5076	FANCI	-0.0138281	-0.0314425	0.660538	0.150937	0.0727775
5077	FANCL	-0.0208909	-0.0523655	0.462935	2.11387e-05	0.107324
5078	FANCM	-0.0317669	-0.0129824	0.0754324	0.00636387	0.0769231
5079	FANK1	0.0186552	-0.0181697	0.615924	0.147269	0.0419162
5080	FAP	-0.0492183	-0.047366	0.122835	4.26809e-06	0.111009
5081	FAR1	-0.0436188	-0.0471985	0.0936804	0.000767936	0.204053
5082	FAR2	-0.000714565	-0.0113585	0.952866	0.0848992	0.0147398
5083	FARP1	0.117	-0.112129	0.00325918	9.99822e-08	0.399816
5084	FARP2	-0.00821169	-0.00651429	0.816921	0.03277	0.130815
5085	FARS2	0.0061	0.00170741	0.167353	0.0164233	0.0741594
5086	FARSA	0.0509996	-0.0577975	0.121826	8.4444e-06	0.234915
5087	FARSB	0.0235563	-0.0685215	0.631631	1.36493e-05	0.205896
5088	FAS	-0.00219832	-0.0248205	0.985888	0.00952898	0.0944265
5089	FASN	-0.0134458	0.020681	0.24973	0.000120152	0.096269
5090	FASTK	0.0110511	0.000785065	0.176951	0.00113713	0.142331
5091	FASTKD1	-0.00126784	-0.0396023	0.524864	0.000219353	0.117457
5092	FASTKD2	0.00317466	-0.0633338	0.549357	5.7272e-06	0.151543
5093	FASTKD3	-0.00409366	-0.0251893	0.0394412	0.000132581	0.043298
5094	FASTKD5	0.00364713	-0.0452442	0.595339	0.00012433	0.100875
5095	FAT1	-0.0993069	-0.0269561	0.00186896	1.60588e-06	0.284661
5096	FAT2	-0.000397774	0.00552545	0.868918	0.459163	0.00736988
5097	FAT3	-0.00336188	0.00275933	0.507782	0.601545	0.00506679
5098	FAT4	-0.0228387	0.0344937	0.172954	0.00325051	0.0548135
5099	FAU	0.0896286	0.362499	0.0108064	5.78418e-24	0.923998
5100	FAXC	-0.00129481	0.000502551	0.248153	0.204497	0.00921234
5101	FAXDC2	-0.0285152	-0.0164131	0.291575	0.0187927	0.0778443
5102	FBF1	0.000497601	-0.000237582	0.655272	0.194728	0.0290189
5103	FBL	0.0665676	-0.0425059	0.185468	1.60549e-06	0.435283
5104	FBLIM1	0.08413	-0.0999811	0.0278809	1.23473e-06	0.233994
5105	FBLL1	0.00457633	-0.00111467	0.700245	0.950411	0.00875173
5106	FBLN1	0.299966	0.162801	3.77058e-07	0.0102131	0.835099
5107	FBLN2	0.1096	0.00034318	3.5081e-08	0.775082	0.0930447
5108	FBLN5	0.023504	0.0341507	0.204092	0.0368431	0.0925841
5109	FBLN7	-0.00480941	-0.0144352	0.951	0.269341	0.0299401
5110	FBN1	-0.0705793	0.0284502	0.202696	0.699851	0.234454
5111	FBN2	-0.0280818	-0.02664	0.201451	0.0624403	0.0368494
5112	FBP1	-0.0416347	-0.00445167	5.87718e-05	1.42388e-07	0.125288
5113	FBRS	0.0344207	-0.0283598	0.0856265	0.000271204	0.169507
5114	FBRSL1	0.00679295	-0.0058325	0.682686	0.121411	0.058959
5115	FBXL12	0.00214519	-0.00555503	0.0557871	0.01145	0.0561953
5116	FBXL13	-0.0118205	0.00131336	0.0633042	0.0625749	0.0147398
5117	FBXL14	-0.00655018	-0.000530246	0.332032	1	0.00921234
5118	FBXL15	0.000702844	0.00356192	0.942618	0.358363	0.0994933
5119	FBXL16	0.0521864	-0.00746831	6.10321e-05	8.82293e-06	0.0184247
5120	FBXL17	-0.0463914	-0.0545459	0.0314025	0.000304662	0.122064
5121	FBXL18	-0.000324664	-0.00111392	0.528341	0.108041	0.0142791
5122	FBXL19	-0.0141238	-0.00367126	0.0135658	8.31772e-06	0.0677107
5123	FBXL19-AS1	0.0232416	-0.00357742	0.09036	0.577181	0.027637
5124	FBXL2	0.00496915	-0.0192242	0.728989	0.0407084	0.0419162
5125	FBXL20	0.0288411	-0.0207647	0.0654488	0.000977259	0.0672501
5126	FBXL22	-0.0021432	-0.00464568	0.979668	0.735384	0.0138185
5127	FBXL3	-0.0436157	-0.073053	0.0732546	9.0538e-08	0.228927
5128	FBXL4	-0.00705361	-0.0660532	0.839455	3.86786e-07	0.130355
5129	FBXL5	0.0357551	-0.142571	0.348558	2.29919e-12	0.315062
5130	FBXL6	0.0128174	-0.0138777	0.0486541	0.000810863	0.0552741
5131	FBXL7	-0.00876202	-0.00139453	0.0416247	0.000551038	0.0552741
5132	FBXL8	0.00558144	-0.00378916	0.818292	0.845596	0.0230309
5133	FBXO10	0.016234	-0.00327854	0.141233	0.113809	0.0124367
5134	FBXO11	-0.0123137	-0.182147	0.761414	3.05729e-15	0.323814
5135	FBXO15	-0.00627876	-0.0116454	0.841593	0.113092	0.011976
5136	FBXO16	0.00462534	-0.0143763	0.964874	0.171974	0.0534316
5137	FBXO17	-0.00575146	0.00660392	0.463863	0.0302256	0.0327038
5138	FBXO18	-0.0326876	-0.0477347	0.116396	1.36792e-07	0.258406
5139	FBXO2	0.00224701	NA	0.525886	0.636241	0.00506679
5140	FBXO21	-0.195245	-0.286376	6.62987e-06	9.71225e-20	0.460157
5141	FBXO22	-0.00449747	-0.0112464	0.258486	0.0511905	0.0833717
5142	FBXO25	-0.00418385	-0.0460179	0.530916	0.00432611	0.154307
5143	FBXO27	-0.00265787	0.0121001	0.771862	0.115194	0.0152004
5144	FBXO28	-0.0739376	-0.104225	0.0495837	1.3781e-05	0.212345
5145	FBXO3	-0.00752142	-0.0398467	0.97278	0.000429359	0.124367
5146	FBXO30	-0.0259548	-0.0373142	0.425757	0.000390182	0.0994933
5147	FBXO31	0.0264201	-0.010778	0.298978	0.0023687	0.103639
5148	FBXO32	0.0497601	0.0727168	0.0188666	2.01096e-09	0.159834
5149	FBXO33	0.0323091	-0.045293	0.245829	0.0116087	0.20912
5150	FBXO34	-0.00341251	-0.0994985	0.157353	4.22105e-11	0.222018
5151	FBXO36	-0.00220835	-0.0123734	0.790222	0.220972	0.0460617
5152	FBXO38	-0.0454001	-0.0873638	0.213608	2.95735e-07	0.192538
5153	FBXO4	-0.0262233	0.00754822	0.0985199	0.00251196	0.0829111
5154	FBXO41	0.000272469	NA	0.88937	0.444941	0.0152004
5155	FBXO42	-0.00398557	-0.0662517	0.883246	3.92315e-06	0.172731
5156	FBXO43	-0.000339706	NA	0.978821	0.750168	0.00506679
5157	FBXO44	0.00230316	-0.00863563	0.567773	0.0594264	0.0317826
5158	FBXO45	0.0121802	-0.0390587	0.86369	0.000709011	0.11976
5159	FBXO46	-0.00981541	-0.0162889	0.810388	0.239767	0.0640258
5160	FBXO48	-0.00518638	0.000949943	0.236365	0.010872	0.0239521
5161	FBXO5	-0.0114492	-0.0186233	0.515284	0.027297	0.0598802
5162	FBXO6	-0.0101091	-0.00907442	0.75471	0.688147	0.0340857
5163	FBXO7	0.0234371	-0.030107	0.0740773	9.48776e-06	0.27591
5164	FBXO8	0.00364395	-0.0481332	0.47427	1.0569e-06	0.102257
5165	FBXO9	-0.0269601	-0.0930899	0.0921691	2.02105e-09	0.245509
5166	FBXW11	0.0195652	-0.131299	0.672016	2.02706e-09	0.281898
5167	FBXW2	-0.020321	-0.0745328	0.108689	7.04029e-10	0.230769
5168	FBXW4	0.0291318	-0.0536331	0.553143	8.067e-05	0.170889
5169	FBXW5	0.174794	-0.133122	3.43226e-07	1.73782e-11	0.329802
5170	FBXW7	0.0662063	-0.0457993	0.0914049	0.00622555	0.254261
5171	FBXW8	0.0212784	-0.0575383	0.348122	1.09456e-06	0.101796
5172	FBXW9	-0.0129843	-0.0100762	0.113218	0.00800168	0.0847536
5173	FCER1G	0.00998986	0.000573561	0.236022	0.561327	0.0124367
5174	FCF1	0.0306935	-0.0670582	0.271882	5.06529e-07	0.148319
5175	FCGBP	-0.0183746	-0.0312243	0.896786	0.00982577	0.0621833
5176	FCGR2A	-0.00135552	NA	0.978821	0.750168	0.00506679
5177	FCGR3A	0.00737907	NA	0.451773	0.650571	0.0105942
5178	FCGR3B	-0.00106845	NA	0.921427	0.736913	0.00230309
5179	FCGRT	-0.0181121	-0.00526734	0.59853	0.0153231	0.323353
5180	FCHO1	0.000858555	NA	0.78485	0.901735	0.00368494
5181	FCHO2	0.0264615	-0.128109	0.50433	1.15529e-10	0.253339
5182	FCHSD1	-0.000153341	0.00855603	0.903876	0.245418	0.0244127
5183	FCHSD2	-0.0488041	-0.0155383	0.0393966	0.000338628	0.0994933
5184	FCN1	-0.000117419	-0.000733042	0.982798	0.964127	0.0027637
5185	FCRLB	0.00240051	-0.001199	0.792235	0.56054	0.00230309
5186	FDFT1	0.0680542	0.01041	0.077342	5.57543e-05	0.352833
5187	FDPS	0.0793405	-0.0940902	0.000374236	1.21389e-10	0.466605
5188	FDX1	-0.0254171	-0.00979618	0.224202	0.273635	0.0921234
5189	FDX1L	-0.000955763	0.0110856	0.870328	0.451283	0.0327038
5190	FDXACB1	-0.0076593	6.48332e-05	0.301868	0.37665	0.0234915
5191	FDXR	0.0404021	-0.0156797	0.0651458	0.197178	0.0594196
5192	FECH	0.0539502	-0.0636712	0.0805112	2.54437e-06	0.150161
5193	FEM1A	0.00278431	-0.0179971	0.619067	0.0283108	0.0935053
5194	FEM1B	-0.0446094	-0.0757933	0.130214	1.93039e-08	0.247812
5195	FEM1C	-0.0321345	-0.0770689	0.0266962	4.77996e-07	0.216951
5196	FEN1	0.0138373	-0.0201446	0.162059	0.0491898	0.0999539
5197	FER	-0.000182655	-0.0445676	0.20053	1.5145e-05	0.132197
5198	FERMT1	0.00405539	-0.000850109	0.951961	0.992023	0.0368494
5199	FERMT2	0.0511058	-0.0133191	0.230504	0.000238583	0.224321
5200	FERMT3	-0.0064236	0.0148537	0.316798	0.106915	0.0179641
5201	FES	0.0135571	0.00314319	0.647175	0.958813	0.0580378
5202	FETUB	0.0486118	NA	0.000370676	8.56325e-08	0.00829111
5203	FEZ1	-0.0062368	0.0165084	0.485135	0.0702116	0.0188853
5204	FEZ2	0.00930316	-0.0816826	0.957027	6.66295e-05	0.254721
5205	FEZF1-AS1	-0.00324722	0.00274247	0.662574	0.526406	0.00829111
5206	FFAR2	0.000463908	NA	0.978238	0.908028	0.0027637
5207	FGA	-0.00129086	-0.0033709	0.172083	0.634916	0.00460617
5208	FGB	-0.00391414	0.0240818	0.910139	0.019638	0.0142791
5209	FGD1	-0.00524795	0.0131359	0.2859	0.0588936	0.0221096
5210	FGD2	-0.000401663	0.00221129	0.947982	0.624963	0.00230309
5211	FGD3	-0.00681356	NA	0.406149	0.148917	0.00829111
5212	FGD4	-0.0843143	-0.112302	0.0153735	1.54913e-10	0.304468
5213	FGD5	-0.00101567	0.0215313	0.948601	0.0302764	0.021649
5214	FGD5-AS1	-0.00761617	-0.228954	0.985127	1.58933e-16	0.46246
5215	FGD6	0.0774392	-0.0490449	0.0128786	0.000148352	0.100875
5216	FGF1	-0.0150337	-0.0198893	0.615709	0.0304896	0.0179641
5217	FGF10	-0.00684297	0.0106136	0.349676	0.695364	0.0396131
5218	FGF11	0.00641499	-0.00104166	0.27422	0.228824	0.00230309
5219	FGF12	-0.00325515	NA	0.745072	0.333702	0.0124367
5220	FGF13	-0.0191698	-0.0194851	0.494928	0.0408554	0.0561953
5221	FGF14	-0.0254167	0.000343645	0.0281336	0.56509	0.0221096
5222	FGF14-AS2	-0.00826273	0.00124463	0.0350054	0.00142421	0.0128973
5223	FGF18	0.0574849	-0.0121378	0.000630372	0.0628215	0.0520497
5224	FGF19	-0.000253072	NA	0.962465	0.856995	0.00552741
5225	FGF2	-0.00514526	0.0154226	0.766691	0.37072	0.0345463
5226	FGF20	0.00363357	0.00450357	0.623781	0.269034	0.00829111
5227	FGF7	0.00433845	0.0261738	0.509604	0.00108186	0.0248733
5228	FGF9	-0.0820858	-0.0963065	0.0327883	0.000701666	0.128512
5229	FGFBP1	0.000689748	0.00232191	0.8763	0.587636	0.0101336
5230	FGFBP3	-0.00179894	0.00188452	0.366269	0.186914	0.0202672
5231	FGFR1	0.0696719	-0.0885113	0.17823	0.000782099	0.391064
5232	FGFR1OP	-0.0075084	-0.0160423	0.280158	0.0892102	0.0944265
5233	FGFR1OP2	-0.0467276	-0.0519764	0.126044	0.000110818	0.20129
5234	FGFR2	0.0515767	-0.162072	0.169948	3.19632e-08	0.349148
5235	FGFR3	0.0144256	-0.00371841	0.709095	0.969763	0.0833717
5236	FGFR4	0.00516085	NA	0.368768	0.592145	0.0138185
5237	FGFRL1	0.0159321	-0.0171341	0.717201	0.352061	0.07462
5238	FGGY	-0.00012204	-0.0106813	0.994921	0.573694	0.0474436
5239	FGL1	-0.0296855	-0.0785863	0.529746	8.70288e-08	0.100415
5240	FGL2	0.145131	-0.0093547	1.34159e-12	0.00035663	0.0345463
5241	FGR	NA	NA	0.38604	0.183744	0.00414556
5242	FH	0.0289155	0.0236115	0.530233	0.0414058	0.197605
5243	FHAD1	0.0058817	-0.0297984	0.174696	0.000534311	0.0262552
5244	FHDC1	0.0503886	-0.00131103	0.0162367	0.0347351	0.0810686
5245	FHIT	-0.00647454	-0.00867169	0.368646	0.0342393	0.0354675
5246	FHL1	-0.0186365	0.0187564	0.237079	0.0615414	0.0511285
5247	FHL2	0.000962424	0.0185297	0.94253	0.0451244	0.0815292
5248	FHL3	0.00482909	0.0016252	0.790808	0.0953303	0.0304007
5249	FHOD1	0.014905	0.0022052	0.584122	0.268982	0.0557347
5250	FHOD3	0.00394011	-0.0137331	0.956889	0.01977	0.0147398
5251	FIBP	0.108342	-0.0639854	0.00045143	5.84925e-06	0.225242
5252	FICD	0.0444803	-0.0387592	0.142458	0.000715101	0.0912022
5253	FIG4	0.00232594	-0.0325759	0.970002	0.000586734	0.117457
5254	FIGN	0.00226653	-0.00303677	0.943979	0.639375	0.00736988
5255	FIGNL1	-0.020869	-0.0353827	0.456548	0.0051519	0.0640258
5256	FILIP1	0.128258	-0.0180017	1.06898e-07	0.0934392	0.0856748
5257	FILIP1L	0.0294487	0.00631049	0.117254	0.835599	0.0451405
5258	FIP1L1	-0.0163541	-0.115556	0.657054	6.24383e-09	0.340857
5259	FIS1	0.0735021	-0.105217	0.0107378	2.10069e-10	0.385537
5260	FITM1	0.00107414	0.00077081	0.777693	0.817411	0.00230309
5261	FITM2	-0.0172214	-0.0203299	0.589088	0.00938091	0.0608015
5262	FIZ1	-0.00710172	-0.0198565	0.827475	0.221179	0.0515891
5263	FJX1	-0.0146739	-0.0155764	0.654273	0.122756	0.046983
5264	FKBP10	-0.0340554	0.0399613	0.221904	0.00586071	0.136803
5265	FKBP11	-0.00376456	-0.0102003	0.800575	0.176591	0.108706
5266	FKBP14	-0.00145147	-0.0496235	0.357302	0.00252433	0.146476
5267	FKBP15	-0.00748042	-0.0774306	0.919013	6.32462e-06	0.192999
5268	FKBP1A	0.0640013	-0.0205694	0.0021	1.46492e-06	0.289268
5269	FKBP1B	0.0198475	-0.0040913	0.171189	0.629774	0.0271764
5270	FKBP2	0.114564	-0.116941	0.000242269	1.2316e-08	0.472133
5271	FKBP3	0.0309319	-0.0511625	0.295759	3.37508e-05	0.34316
5272	FKBP4	0.0789211	-0.0169777	0.00696332	3.91885e-06	0.369876
5273	FKBP5	-0.0769452	0.144422	0.0364071	1.7721e-08	0.228927
5274	FKBP7	-0.0241405	-0.0136288	0.236039	0.0127201	0.0709351
5275	FKBP8	0.0562055	-0.0393806	0.0389033	0.000365531	0.176877
5276	FKBP9	-0.0555809	-0.116559	0.180783	7.33801e-10	0.286043
5277	FKBPL	0.0250227	-0.00421635	0.133142	0.108472	0.0497467
5278	FKRP	0.0268274	-0.0149927	0.0830716	0.00101411	0.0718563
5279	FKTN	-0.0174247	-0.0724138	0.174217	4.36093e-07	0.134961
5280	FLAD1	0.0564797	-0.0456114	0.0411774	0.000211251	0.143713
5281	FLCN	-0.00894128	0.00612431	0.556807	0.00178784	0.0525104
5282	FLG-AS1	NA	-0.000389821	0.207269	0.965351	0.0027637
5283	FLI1	-0.00168529	0.0138564	0.76513	0.0905393	0.0138185
5284	FLII	0.0826039	-0.028045	0.0190788	4.03911e-08	0.370797
5285	FLJ00104	0.0158665	-0.00340739	0.0856926	0.224181	0.00921234
5286	FLJ00418	0.00114429	0.000729801	0.842568	0.844035	0.00230309
5287	FLJ14816	0.000996962	NA	0.84221	0.975892	0.00414556
5288	FLJ20306	0.00010415	0.00278538	1	0.484748	0.00322432
5289	FLJ27365	-0.00722143	0.0128856	0.077579	0.00234841	0.031322
5290	FLNA	-0.162654	0.215184	1.3138e-05	5.5525e-15	0.384155
5291	FLNB	0.108015	0.00913353	0.0286747	1.8121e-06	0.515891
5292	FLNC	-0.0135765	0.00417915	0.116661	0.560671	0.0234915
5293	FLOT1	0.0793675	-0.0859797	0.0816338	3.29066e-07	0.439429
5294	FLOT2	0.0915713	-0.0240019	5.50889e-05	2.66512e-06	0.182865
5295	FLRT1	-0.00261148	NA	0.935211	0.210783	0.0561953
5296	FLRT2	-0.0703784	-0.0579612	0.0510876	0.0159694	0.142791
5297	FLRT3	0.00279009	NA	0.688546	0.901003	0.00875173
5298	FLT1	-0.000347353	0.0214613	0.813604	0.00180212	0.0230309
5299	FLT4	-0.0010083	0.00730069	0.825227	0.264146	0.00506679
5300	FLVCR1	-0.00519856	-0.0218566	0.438855	0.0312439	0.0736988
5301	FLVCR1-AS1	0.0113287	-0.00430093	0.476509	0.326971	0.0110548
5302	FLVCR2	0.00223218	-0.00152409	0.471239	0.0244143	0.00875173
5303	FLYWCH1	0.0661365	-0.0180687	7.52179e-05	0.000358666	0.0773837
5304	FLYWCH2	-0.0199342	-0.0244006	0.627221	0.316095	0.100875
5305	FMN1	-0.0352716	-0.0494496	0.352521	0.000883417	0.149701
5306	FMN2	-0.00198518	0.000299116	0.900868	0.933543	0.00552741
5307	FMNL1	0.0074694	-0.00213849	0.504922	0.505026	0.00783049
5308	FMNL2	-0.0357319	-0.214958	0.00990934	1.15498e-15	0.364348
5309	FMNL3	-0.00693046	0.0087721	0.704647	0.139971	0.0285583
5310	FMO4	-0.0112656	-0.00801736	0.152994	0.000350196	0.0244127
5311	FMO5	0.0104124	-0.032582	0.177061	6.4817e-05	0.0736988
5312	FMOD	-0.0692123	-0.069328	0.218536	4.90785e-05	0.251036
5313	FMR1	0.00183389	-0.0977265	0.629406	6.32566e-09	0.306771
5314	FN1	-0.0903583	0.029163	0.105728	0.754456	0.24643
5315	FN3K	0.00710281	-0.00593424	0.578632	0.469784	0.027637
5316	FN3KRP	0.0358118	-0.0293226	0.203644	0.00523327	0.132658
5317	FNBP1	0.117982	-0.0294953	0.000828927	1.09386e-08	0.284201
5318	FNBP1L	0.113067	-0.317402	0.0282717	5.44847e-23	0.536619
5319	FNBP4	-0.0614852	-0.0436498	0.0310811	5.8836e-09	0.380009
5320	FNDC1	0.00326572	0.00317731	0.23777	0.736913	0.0179641
5321	FNDC3A	-0.0380832	-0.187883	0.445009	6.39614e-14	0.430677
5322	FNDC3B	-0.088628	-0.117038	0.146157	0.00982577	0.67895
5323	FNDC4	0.0093928	0.00225375	0.657069	0.939501	0.0290189
5324	FNDC5	-0.00735623	NA	0.567803	0.220281	0.0110548
5325	FNIP1	-0.00457355	-0.0788257	0.689423	2.68483e-07	0.187011
5326	FNIP2	0.117152	-0.0832947	0.00194669	1.64685e-08	0.210963
5327	FNTA	0.0535322	-0.0970228	0.0528972	8.93817e-10	0.299401
5328	FNTB	-0.0025479	-0.0149417	0.685363	0.0543928	0.0778443
5329	FOCAD	0.00302066	-0.0491658	0.560932	3.59102e-06	0.115615
5330	FOLH1	-0.0524555	-0.0229059	0.081889	0.00284665	0.0783049
5331	FOLR1	-0.0334494	-0.0216555	0.254113	0.260168	0.0663289
5332	FOLR2	0.0036285	NA	0.533468	0.71888	0.00829111
5333	FOPNL	-0.0413975	-0.0413902	0.178235	0.0237248	0.16444
5334	FOS	-0.306012	0.151406	2.93629e-14	0.000109858	0.991248
5335	FOSB	0.0463267	0.411666	0.428629	6.58826e-16	0.939199
5336	FOSL1	0.0128068	0.0479894	0.185468	2.00633e-05	0.0626439
5337	FOSL2	0.164968	0.0187811	3.21891e-05	5.52487e-06	0.421465
5338	FOXA1	0.00765644	-0.000114436	0.0580537	0.199796	0.00460617
5339	FOXA2	0.0261408	-0.0896751	0.620544	1.24524e-05	0.319668
5340	FOXA3	-0.00198951	0.0075153	0.584008	0.245877	0.00598802
5341	FOXC1	0.0139563	0.0104196	0.200591	0.262114	0.0317826
5342	FOXD2	0.000665861	NA	0.981528	0.0771262	0.0027637
5343	FOXJ1	0.00809091	-0.0216183	0.68389	0.101442	0.0801474
5344	FOXJ2	-0.00807617	-0.0247885	0.845138	0.0348572	0.0852142
5345	FOXJ3	0.0242282	-0.0776551	0.736726	4.69226e-05	0.202211
5346	FOXK1	0.00124621	-0.0280376	0.310299	0.00306924	0.116536
5347	FOXK2	0.0363871	-0.060363	0.119387	5.45119e-05	0.216951
5348	FOXL2	-0.0240013	-0.0118128	0.313275	0.388403	0.0566559
5349	FOXM1	0.0102987	0.00350257	0.740398	0.914962	0.0340857
5350	FOXN2	-0.0372425	-0.042187	0.163113	0.00276961	0.0861354
5351	FOXN3	0.113563	-0.0863878	0.000113544	1.9224e-10	0.218333
5352	FOXN3-AS1	0.0104517	-0.00359031	0.322378	0.0359837	0.0170428
5353	FOXN4	0.00155947	NA	0.78485	0.901735	0.00368494
5354	FOXO1	0.176431	-0.0886769	3.50249e-05	0.0301042	0.481345
5355	FOXO3	0.0236214	-0.166861	0.157051	2.95208e-12	0.38047
5356	FOXO4	0.00315786	-0.0584104	0.994587	7.52623e-06	0.116536
5357	FOXP1	0.274048	-0.0545757	1.96932e-16	0.000428993	0.362506
5358	FOXP1-IT1	0.00020931	-0.000718418	0.98276	0.935187	0.00460617
5359	FOXP4	0.0303979	-0.0120432	0.0300694	0.0111603	0.0525104
5360	FOXQ1	0.0151596	0.000370905	0.171856	1	0.0267158
5361	FOXRED1	0.000304276	-0.0151834	0.409259	0.0976482	0.0815292
5362	FOXRED2	0.000382744	-0.0261203	0.989168	0.0640212	0.0681713
5363	FOXS1	0.00394435	-3.57875e-05	0.450485	0.901735	0.00322432
5364	FPGS	0.0381306	-0.00148735	0.105927	0.00244872	0.183786
5365	FPGT	-0.0261381	-0.00637573	0.0108967	4.68276e-05	0.0608015
5366	FPGT-TNNI3K	NA	NA	0.460782	0.249697	0.00322432
5367	FPR1	0.000262225	NA	0.927406	0.950654	0.00368494
5368	FRA10AC1	0.0273361	-0.0481151	0.223426	0.000262169	0.161677
5369	FRAS1	-0.0490419	-0.110172	0.378145	7.22359e-08	0.18655
5370	FRAT1	-0.0049799	-0.0163584	0.919629	0.138403	0.049286
5371	FRAT2	-0.0114999	-0.0518523	0.811837	0.0118956	0.165822
5372	FREM1	0.00103488	-0.0104709	0.988257	0.298029	0.0340857
5373	FREM2	-0.13584	-0.050628	3.72608e-06	1.18667e-05	0.247812
5374	FRG1	0.0366163	-0.0327216	0.0430239	0.0003775	0.105942
5375	FRG1B	-0.0342917	-0.00897016	0.00362496	0.00329221	0.0442193
5376	FRK	-0.013552	-0.0427736	0.644246	0.000119093	0.0884385
5377	FRMD3	0.0207315	-0.00233847	0.0704571	0.688147	0.0244127
5378	FRMD4A	0.000941349	-0.072631	0.283885	1.26846e-06	0.187011
5379	FRMD4B	0.0732757	-0.127127	0.180005	8.7229e-09	0.412252
5380	FRMD6	-0.0547426	-0.0102202	0.000310259	0.0823618	0.0723169
5381	FRMD8	0.0318554	-0.0358006	0.387117	0.000306508	0.114233
5382	FRMPD2	0.00649047	-0.00661232	0.854781	0.202019	0.0124367
5383	FRRS1	-0.0510605	-0.0234998	0.000122091	0.135293	0.0548135
5384	FRRS1L	-0.0167156	0.000398276	0.137425	0.0170434	0.0538922
5385	FRS2	-0.0452852	-0.139531	0.399504	2.24674e-11	0.217411
5386	FRS3	-0.00404217	0.0110948	0.0247349	0.00220297	0.0101336
5387	FRY	0.0135188	-0.00806062	0.460782	0.292943	0.0257946
5388	FRYL	-0.0639145	-0.206577	0.0562593	3.93376e-16	0.38047
5389	FRZB	-0.00139959	0.00357143	0.954225	0.362432	0.00829111
5390	FSBP	-0.0266277	-0.0425412	0.344792	2.54133e-05	0.0409949
5391	FSCN1	-0.0145243	0.00544585	0.437156	0.0618799	0.10456
5392	FSCN3	-0.00112303	0.00473149	0.647147	0.339714	0.00322432
5393	FSD1L	0.00832519	-0.0114855	0.832914	0.392964	0.0534316
5394	FSIP1	0.00429791	-5.4734e-05	0.565026	0.865606	0.00460617
5395	FSIP2	0.00226045	0.000124741	0.921427	0.930905	0.00921234
5396	FSTL1	-0.100874	0.06619	0.0292918	1.47007e-06	0.374021
5397	FSTL3	-0.00492533	0.00588277	0.812741	0.752876	0.0248733
5398	FSTL4	0.00122853	NA	0.716913	0.80882	0.00322432
5399	FTCDNL1	-0.0019425	NA	0.877564	0.471662	0.011976
5400	FTH1	0.02305	0.0188975	0.21839	0.0312018	0.994473
5401	FTL	0.0377464	-0.0050196	0.61948	8.68233e-06	0.654076
5402	FTO	-0.000244786	-0.0415427	0.871706	0.000502728	0.128512
5403	FTSJ1	0.02151	-0.0415907	0.75876	0.000839211	0.166743
5404	FTSJ2	-0.0340443	-0.0108886	0.0935013	0.00140208	0.124367
5405	FTSJ3	0.0140161	-0.0760067	0.00683493	1.20105e-12	0.281437
5406	FTX	-0.00767139	0.0349656	0.366158	0.00414475	0.0285583
5407	FUBP1	0.0326253	-0.148748	0.331574	4.52337e-10	0.4924
5408	FUBP3	-0.0223457	-0.128857	0.283262	1.31108e-11	0.233072
5409	FUCA1	-0.0225365	-0.110264	0.686459	1.50288e-08	0.234915
5410	FUCA2	0.0395831	-0.042665	0.0190258	2.3471e-07	0.333947
5411	FUK	0.00742386	-0.0128604	0.472088	3.44281e-05	0.0723169
5412	FUNDC1	-0.00526073	-0.0389451	0.991366	0.0545961	0.135882
5413	FUNDC2	0.0289868	-0.0225571	0.060303	6.91699e-06	0.198065
5414	FUOM	0.00634524	-0.00243067	0.818152	0.880175	0.0221096
5415	FURIN	0.0427831	-0.080269	0.38679	1.02892e-05	0.196684
5416	FUS	-0.0437855	0.157549	0.632879	3.94372e-08	0.717642
5417	FUT1	0.00939828	0.00138268	0.424201	0.815927	0.0161216
5418	FUT10	-0.0207835	-0.0143588	0.446075	0.492841	0.0658683
5419	FUT11	0.0598781	-0.0640383	0.0336813	2.983e-10	0.1345
5420	FUT2	0.0153104	-0.0159066	0.236358	0.147532	0.052971
5421	FUT3	0.0162273	-0.00176761	0.0438802	0.0515229	0.00644864
5422	FUT4	0.0138459	-0.0102614	0.32483	0.0371973	0.0451405
5423	FUT6	-0.00602438	NA	0.540605	0.198913	0.0115154
5424	FUT8	-0.0463	-0.0330398	0.154163	0.0288496	0.1345
5425	FUT9	-0.0127659	-0.0190738	0.755313	0.311826	0.0474436
5426	FUZ	0.00565321	-0.0112654	0.838653	0.0705276	0.0465223
5427	FXN	0.000516331	-0.0252778	0.98952	0.0653613	0.0635652
5428	FXR1	0.0264676	-0.0941693	0.0883975	1.88783e-09	0.475357
5429	FXR2	-0.0019475	-0.0360029	0.115746	0.000581276	0.123445
5430	FXYD1	0.00114271	NA	0.78485	0.901735	0.00368494
5431	FXYD2	NA	0.00124236	5.46904e-12	0.00262096	0.0340857
5432	FXYD3	0.207375	-0.0230187	1.48073e-12	0.0414168	0.255643
5433	FXYD4	-0.00300953	0.0155287	0.115416	0.0218921	0.0110548
5434	FXYD5	0.00656806	-0.00303178	0.343383	0.114988	0.0133579
5435	FXYD6	0.00301686	0.00239977	0.701086	0.133923	0.0437586
5436	FYB	-0.00293826	-0.00225334	0.840501	0.832439	0.00829111
5437	FYCO1	0.0894914	-0.095917	0.0053463	1.5079e-14	0.182404
5438	FYN	-0.00421391	-0.00728182	0.976747	0.148865	0.0769231
5439	FYTTD1	0.00557344	-0.11041	0.590573	1.2989e-09	0.274528
5440	FZD1	-0.0541938	-0.0511904	0.0343092	0.00259344	0.118379
5441	FZD10	0.00294125	-0.0150351	0.362522	0.0279389	0.0621833
5442	FZD10-AS1	0.00390837	0.0165408	0.0286955	0.00300279	0.0635652
5443	FZD2	0.0102387	-0.00574758	0.728143	0.5619	0.0331644
5444	FZD3	-0.0084104	-0.0772386	0.152413	4.17455e-09	0.202211
5445	FZD4	-0.00822178	0.00260165	0.823261	0.0624404	0.0414556
5446	FZD5	-0.101555	-0.165058	0.0133524	1.89207e-12	0.236757
5447	FZD6	-0.0901194	-0.124743	0.000580668	1.74187e-10	0.286965
5448	FZD7	0.00588792	0.0193826	0.759803	0.062561	0.0368494
5449	FZD8	0.0066456	-0.0108021	0.928225	0.610913	0.0580378
5450	FZD9	0.000983914	0.00356486	0.815831	0.415182	0.00552741
5451	FZR1	0.0246702	-0.0232152	0.462373	0.00437179	0.0792262
5452	G0S2	0.0846314	0.0575421	6.19285e-12	4.0663e-07	0.106403
5453	G2E3	-0.0410583	-0.0546963	0.0762115	5.72455e-07	0.105942
5454	G3BP1	-0.166059	-0.187603	3.92964e-05	1.31642e-10	0.566559
5455	G3BP2	-0.144133	-0.181437	1.94504e-05	1.48083e-14	0.485491
5456	G6PC3	0.0200838	-0.0326512	0.17823	0.00920068	0.110548
5457	G6PD	0.0433906	-0.0115608	0.0676537	0.215583	0.0847536
5458	GAA	0.141977	-0.0886517	5.08231e-05	2.18896e-05	0.299862
5459	GAB1	-0.00713482	0.00147097	0.633084	0.0136462	0.0994933
5460	GAB2	0.0773591	-0.0185297	0.000912096	5.61615e-05	0.10456
5461	GABARAP	0.0400294	-0.0137862	0.00151882	9.17147e-06	0.168125
5462	GABARAPL1	0.15342	0.0362956	1.17514e-05	0.000204638	0.30631
5463	GABARAPL2	0.0664322	-0.0604584	0.113605	9.60399e-06	0.345002
5464	GABBR1	-0.0161459	0.0371253	0.324179	0.000311057	0.0566559
5465	GABPA	-0.0162765	-0.0531467	0.835824	0.000425477	0.147398
5466	GABPB1	-0.0133975	-0.0330502	0.486927	2.80849e-05	0.0958084
5467	GABPB1-AS1	0.0118422	-0.0189558	0.80272	0.110077	0.0456011
5468	GABPB2	-0.00608468	-0.00439968	0.971971	0.0841416	0.110548
5469	GABRA2	0.0198405	0.000490383	0.00184044	0.405633	0.0133579
5470	GABRA3	-0.00602454	NA	0.434649	0.168524	0.00783049
5471	GABRB3	0.0020206	-0.000615009	0.718706	0.0228179	0.015661
5472	GABRE	0.0064249	0.0273608	0.718706	0.00842123	0.049286
5473	GABRP	-0.196423	-0.0425492	0.00191746	0.650571	0.836481
5474	GABRQ	-7.3813e-05	-0.00385409	0.911963	0.371661	0.00414556
5475	GAD1	0.0119604	0.00736164	0.280054	0.433781	0.015661
5476	GADD45A	0.250151	0.340552	2.04494e-10	5.11489e-21	0.449102
5477	GADD45B	0.0230972	0.0997936	0.94074	0.08703	0.948871
5478	GADD45G	0.0575286	0.0275674	0.0141293	0.271702	0.140488
5479	GADD45GIP1	0.111743	-0.0145187	0.000761588	1.62447e-07	0.376324
5480	GAK	0.00552867	-0.0355353	0.337736	5.09303e-06	0.223399
5481	GAL	-0.00422063	0.0116555	0.426875	0.128881	0.0110548
5482	GAL3ST1	0.0293371	-0.0235508	0.145589	0.000667734	0.03731
5483	GAL3ST4	-0.00268828	-1.31661e-05	0.647175	1	0.00414556
5484	GALC	-0.0194234	-0.0632577	0.781784	1.74826e-06	0.157992
5485	GALE	0.121302	-0.020016	8.03502e-07	0.00104468	0.185629
5486	GALK1	-0.0101824	-0.0223318	0.832701	0.0290129	0.080608
5487	GALK2	-0.00866873	0.00527504	0.902452	0.961935	0.0948871
5488	GALM	-0.0105275	-0.010487	0.474503	0.167728	0.0861354
5489	GALNS	0.0192531	-0.0184174	0.648236	0.0958025	0.0971902
5490	GALNT1	0.015604	-0.178123	0.0521058	4.13417e-14	0.461999
5491	GALNT10	0.00264655	-0.137393	0.366964	9.77233e-08	0.310917
5492	GALNT11	0.0894176	-0.0912335	0.018651	1.08481e-08	0.227545
5493	GALNT12	-0.0390545	-0.0814985	0.458616	0.00062019	0.190235
5494	GALNT13	0.000336663	0.00682565	0.932229	0.202459	0.00644864
5495	GALNT14	0.00521601	0.0010725	0.21031	0.736801	0.00552741
5496	GALNT15	0.00226212	0.0195366	0.824578	0.036832	0.0170428
5497	GALNT16	0.00150132	NA	0.84221	0.975892	0.00414556
5498	GALNT18	-0.000223514	0.00163983	0.839468	0.914748	0.00552741
5499	GALNT2	0.0513654	-0.0572578	0.134167	6.32777e-06	0.222018
5500	GALNT3	-0.0393484	-0.144146	0.0320027	8.38331e-11	0.302165
5501	GALNT5	-0.00371193	NA	0.867341	0.268928	0.0327038
5502	GALNT6	-0.0388687	-0.0610042	0.357529	0.00651993	0.152464
5503	GALNT7	-0.0222692	-0.236492	0.118172	3.75605e-14	0.47029
5504	GAMT	0.000215941	0.00536799	0.205744	0.049173	0.0221096
5505	GAN	0.00407387	-0.031282	0.238695	0.00011896	0.0893597
5506	GANAB	0.0256816	-0.0395071	0.565026	5.11618e-05	0.310917
5507	GANC	-0.0017717	-0.0127983	0.842955	0.191649	0.0755412
5508	GAPDH	0.146949	0.00345537	1.7433e-05	0.369944	0.965454
5509	GAPVD1	-0.0200524	-0.113442	0.399968	2.74517e-11	0.280055
5510	GAR1	0.000994851	-0.00968604	0.0539323	0.00080433	0.208199
5511	GAREM	0.0822208	-0.0446727	0.00609672	7.46711e-08	0.140028
5512	GAREML	0.000214463	0.000118667	0.978238	0.209176	0.00690926
5513	GARNL3	-0.0139656	0.0134033	0.294102	0.00151982	0.0409949
5514	GARS	0.0797767	-0.0817251	0.0141448	3.96247e-05	0.29111
5515	GART	-0.0466302	-0.0845846	0.195824	3.11189e-06	0.301704
5516	GAS1	0.00674401	0.0147435	0.730214	0.186508	0.0368494
5517	GAS2	-0.00920269	NA	0.334809	0.0871622	0.0128973
5518	GAS2L1	0.0423213	-0.0104746	0.0148441	0.13478	0.0506679
5519	GAS2L2	-0.00195102	-0.00700085	0.959262	0.236467	0.00875173
5520	GAS2L3	-0.0173693	0.0188924	0.0336813	0.00718795	0.0322432
5521	GAS5	-0.0317285	0.0368841	0.805728	1.47125e-05	0.640258
5522	GAS5-AS1	-0.00169078	-0.00209417	0.942506	0.797439	0.00368494
5523	GAS6	0.0329212	-0.000349168	0.176208	0.00226723	0.221557
5524	GAS6-AS2	0.00208391	-0.000783217	0.968309	0.992023	0.0133579
5525	GAS7	-0.0685021	-0.0948067	0.106872	9.30188e-06	0.215108
5526	GAS8	0.00126063	-0.0293984	0.805466	0.0033482	0.104099
5527	GAST	0.0306647	0.00274659	0.0208277	0.442998	0.0285583
5528	GATA2	0.144691	-0.0569167	0.0110217	3.25006e-09	0.473515
5529	GATA3	-0.00300035	NA	0.805728	0.503577	0.00552741
5530	GATA6	0.00206602	0.00797386	0.213763	0.0452148	0.0175035
5531	GATAD1	-0.00114524	-0.104985	0.949763	7.40914e-06	0.374942
5532	GATAD2A	0.0232098	-0.113244	0.426628	9.19799e-07	0.296637
5533	GATAD2B	0.0339522	-0.0761092	0.608088	0.000120668	0.19438
5534	GATC	0.00701046	-0.0153025	0.167353	0.0117613	0.0833717
5535	GATM	-0.0236591	0.000602255	0.00877176	0.00060804	0.0423768
5536	GATS	0.0492885	-0.0331585	0.0607376	0.00825297	0.0879779
5537	GATSL3	-0.00305946	0.0111676	0.841169	0.417187	0.0271764
5538	GBA	0.0289446	-0.0426488	0.201064	0.000263856	0.0935053
5539	GBA2	0.0818005	-0.0625175	0.0137766	8.57132e-05	0.179641
5540	GBAS	0.0293772	-0.193856	0.530843	4.8348e-14	0.471211
5541	GBE1	0.0177745	-0.061984	0.861108	0.000842596	0.149701
5542	GBF1	-0.0297513	-0.0670768	0.39479	5.93123e-06	0.213266
5543	GBGT1	0.000572676	NA	1	0.736385	0.00783049
5544	GBP1	-0.0329052	0.0327159	0.1479	0.193841	0.0985721
5545	GBP2	0.0964768	0.112365	0.00421186	2.91516e-06	0.245509
5546	GBP3	0.00686871	-0.046807	0.377113	1.32069e-05	0.203132
5547	GBP4	0.000614433	-0.0233216	0.881837	0.0163142	0.031322
5548	GBP5	-0.00807855	0.00668357	0.362515	0.573236	0.0133579
5549	GCA	-0.0300373	-0.06322	0.426023	3.16788e-05	0.110548
5550	GCAT	0.0205399	-0.0146413	0.0534991	8.36992e-05	0.0888991
5551	GCC1	0.00482705	-0.0458315	0.833017	0.00186866	0.0990327
5552	GCC2	0.0739909	-0.204607	0.00610365	2.64007e-13	0.539843
5553	GCDH	0.00935026	0.00249116	0.107391	0.0125549	0.0755412
5554	GCFC2	-0.00631374	-0.0730708	0.770558	2.62593e-06	0.154307
5555	GCH1	-0.00333628	0.0248716	0.0286955	0.0004477	0.0322432
5556	GCHFR	0.0330415	-0.00644143	0.151054	0.650064	0.07462
5557	GCLC	0.100348	0.068133	0.0138807	0.000141914	0.312759
5558	GCLM	0.0275866	-0.0406863	0.497935	0.00900638	0.104099
5559	GCN1L1	-0.0218882	-0.0401714	0.213221	2.02881e-09	0.226624
5560	GCNT1	-0.102069	-0.12835	0.056796	2.93415e-08	0.348687
5561	GCNT2	-0.0236827	-0.116415	0.0212188	3.43081e-08	0.279134
5562	GCNT3	0.224436	-0.106478	4.32853e-16	4.03425e-06	0.259327
5563	GCNT4	-0.0179486	-0.00565558	0.343706	0.477879	0.0442193
5564	GCOM1	-0.00113958	-0.00204693	0.525914	0.330693	0.00552741
5565	GCSH	0.00339811	-0.00785951	0.925203	0.263213	0.0152004
5566	GDA	-0.124898	-0.191397	0.00398478	1.35264e-08	0.216029
5567	GDAP1	-0.00174768	0.00729328	0.934173	0.655234	0.0336251
5568	GDAP2	-0.0301266	-0.0407756	0.288194	0.00122879	0.0999539
5569	GDE1	-0.0156123	-0.0735996	0.784063	6.36307e-05	0.34362
5570	GDF11	0.0193572	-0.0119517	0.773303	0.490017	0.169507
5571	GDF15	0.0604481	0.0543285	0.000177188	0.000186674	0.104099
5572	GDF5	-0.00884574	NA	0.486927	0.11014	0.021649
5573	GDF7	-0.125923	-0.114234	0.000347667	6.87697e-05	0.139106
5574	GDF9	-0.00267198	0.00334276	0.529802	0.735387	0.00506679
5575	GDI1	0.0408289	0.00983904	0.0950871	6.53709e-07	0.191617
5576	GDI2	-0.0977161	-0.0664888	0.0584526	0.00149487	0.670198
5577	GDNF	0.00150351	NA	0.884906	1	0.00322432
5578	GDPD1	-0.000647468	NA	0.994148	0.568039	0.0175035
5579	GDPD3	-0.000898745	0.00890868	0.68076	0.215483	0.0128973
5580	GDPD5	0.0094699	-0.0064422	0.387476	0.15909	0.0230309
5581	GDPGP1	-0.00541479	0.000403853	0.560667	1	0.0105942
5582	GEM	-0.000262627	0.108289	0.0924261	2.92489e-11	0.0663289
5583	GEMIN2	-0.00385696	-0.0031231	0.62934	0.224241	0.0331644
5584	GEMIN4	-0.0308898	-0.0383382	0.0966889	3.85989e-05	0.0815292
5585	GEMIN5	-0.0205447	-0.059358	0.78485	0.000733421	0.134961
5586	GEMIN6	-0.0109635	-0.0188159	0.727699	0.260578	0.058959
5587	GEMIN7	0.000169223	-0.00180427	0.573012	0.00794311	0.0543528
5588	GEMIN8	0.0128035	-0.0162321	0.754433	0.0793061	0.112851
5589	GEN1	0.0145901	-0.0337401	0.482351	0.00482341	0.0695532
5590	GET4	0.0118598	-0.008768	0.53091	0.0847419	0.0165822
5591	GFER	0.0103877	-0.014215	0.218796	0.0104313	0.080608
5592	GFM1	-0.0518418	-0.0873197	0.00357941	1.54496e-10	0.218793
5593	GFM2	-0.00368605	-0.0872352	0.989168	1.86691e-05	0.187932
5594	GFOD1	0.0274904	-0.00414881	0.0153461	0.212423	0.0234915
5595	GFOD2	0.0250181	-0.0184608	0.464205	0.0630433	0.107784
5596	GFPT1	-0.0883462	-0.233151	0.102022	7.16845e-17	0.491939
5597	GFPT2	-0.00298966	0.0130149	0.445528	0.0600585	0.0207278
5598	GFRA1	0.00137777	NA	0.978238	0.908028	0.0027637
5599	GFRA2	-0.00228584	NA	0.695981	0.366751	0.00690926
5600	GGA1	0.00856428	0.00751446	0.407541	0.121048	0.144173
5601	GGA2	0.109364	-0.0765469	0.00226565	2.65795e-07	0.274988
5602	GGA3	0.0212713	-0.0424514	0.755248	0.000500686	0.134961
5603	GGACT	0.0244036	-0.014944	0.204262	0.0468868	0.0354675
5604	GGCT	-0.018821	-0.0672942	0.60373	1.01073e-05	0.339936
5605	GGCX	0.0354696	-0.0571555	0.217491	0.00014991	0.175956
5606	GGH	0.0153089	-0.00294234	0.745527	0.936103	0.0732381
5607	GGN	0.000360854	NA	0.926	0.992023	0.00230309
5608	GGNBP2	0.046184	-0.15153	0.00183982	5.01477e-13	0.429756
5609	GGPS1	-0.030053	-0.113697	0.637856	1.12891e-07	0.286965
5610	GGT1	0.0388989	-0.00623176	0.033406	0.318603	0.0695532
5611	GGT5	0.00565775	0.00538202	0.233545	0.115413	0.011976
5612	GGT6	0.0175117	-0.00199431	0.268331	0.764076	0.0400737
5613	GGT7	-0.00223147	-0.00963804	0.99406	0.571624	0.0359281
5614	GHDC	0.0173495	-0.00806965	0.782459	0.177321	0.127591
5615	GHITM	0.014786	-0.0719013	0.486639	2.14581e-08	0.43252
5616	GHR	-0.00452852	-0.0145184	0.970002	0.00160584	0.0193459
5617	GHRLOS	0.00207945	0.00269592	0.955671	0.82467	0.011976
5618	GID4	0.0371756	-0.0396915	0.226614	1.45133e-05	0.0709351
5619	GID8	0.00872173	-0.0362424	0.343356	6.77781e-05	0.156149
5620	GIGYF1	-0.00164899	-0.0306119	0.990068	5.22903e-07	0.14187
5621	GIGYF2	0.0258003	-0.180645	0.128967	7.34436e-13	0.38784
5622	GIMAP1	0.00131347	0.00371744	0.818152	0.244433	0.00552741
5623	GIMAP2	-0.0157069	-0.00392923	0.0636669	0.0208211	0.0230309
5624	GIMAP4	-0.0047445	0.00198906	0.48245	0.284417	0.00736988
5625	GIMAP5	-0.00142939	NA	0.885479	0.616785	0.00460617
5626	GIMAP6	-0.000967746	0.0115841	0.352833	0.0315392	0.00368494
5627	GIMAP7	-0.00152065	0.00428931	0.888276	0.49533	0.00644864
5628	GIMAP8	-0.00402582	-0.00151516	0.584122	0.932437	0.00506679
5629	GIN1	-0.0251825	-0.0194172	0.0111119	0.00185235	0.0511285
5630	GINM1	0.0674418	-0.113677	0.0138244	1.24066e-12	0.327499
5631	GINS1	-0.0144438	NA	0.430477	0.0665628	0.0294795
5632	GINS2	0.00928389	NA	0.706809	0.801714	0.0368494
5633	GINS3	0.0381232	-0.0328853	0.111719	0.000883867	0.0847536
5634	GINS4	0.00286967	-0.0091661	0.951973	0.603136	0.0377706
5635	GIPC1	0.112262	-0.0947412	0.000749225	1.00969e-08	0.257485
5636	GIPC2	-0.0278451	-0.0342897	0.345332	0.00387078	0.0847536
5637	GIPR	0.000712074	-0.00110964	0.427299	0.591202	0.00322432
5638	GIT1	-0.00291528	-0.017992	0.885479	0.00945566	0.107784
5639	GIT2	0.00387799	-0.0688445	0.899299	1.07208e-06	0.138185
5640	GJA1	0.130999	0.0199805	0.0144102	0.27279	0.354675
5641	GJA4	0.0634206	0.0419837	0.0050875	0.38735	0.149701
5642	GJA5	0.00198869	NA	0.860027	0.973437	0.00690926
5643	GJB1	0.125399	-0.101267	0.000828927	4.9574e-08	0.250576
5644	GJB2	-0.0525825	-0.102954	0.324706	4.69638e-07	0.116997
5645	GJB3	0.0045811	0.00192071	0.919629	0.93016	0.0248733
5646	GJB6	-0.00438764	-0.021123	0.88782	0.0398041	0.0414556
5647	GJB7	NA	NA	0.38604	0.183744	0.00414556
5648	GJC1	0.00805725	0.00337743	0.874616	0.315747	0.0354675
5649	GJC2	0.000768748	0.0033851	0.960821	0.436037	0.00506679
5650	GK	-0.0035627	-0.000878358	0.584122	1	0.00506679
5651	GK5	-0.0483551	-0.0574212	0.130457	0.000290563	0.134961
5652	GKAP1	0.0037821	-0.0232174	0.921427	0.0306259	0.0704744
5653	GLA	0.133363	0.0851698	0.000130869	0.00764625	0.205896
5654	GLB1	0.123853	-0.0782413	0.0016737	1.10681e-05	0.377246
5655	GLB1L	-0.00455931	-0.0287694	0.434649	0.0152792	0.0520497
5656	GLB1L2	-0.0103451	0.0198311	0.507628	0.0993468	0.0483648
5657	GLCCI1	-0.00458913	-0.0431207	0.760504	0.00937201	0.116076
5658	GLCE	-0.0511613	-0.0520461	0.0506316	0.00117083	0.112851
5659	GLDC	-0.00403211	NA	0.656966	0.296602	0.00967296
5660	GLDN	-0.00267455	-0.00386821	0.941143	0.720035	0.00783049
5661	GLE1	-0.00208115	-0.0279278	0.926	0.0010589	0.129433
5662	GLG1	-0.0324316	-0.146888	0.801058	1.40407e-08	0.663749
5663	GLI1	-0.0145932	-0.0013976	0.0283386	0.000873376	0.0165822
5664	GLI2	-0.00637936	0.000573717	0.723552	0.332846	0.0152004
5665	GLI3	-0.000104567	-0.0142412	0.225464	0.0137303	0.0414556
5666	GLI4	0.00830499	-0.00215814	0.490586	0.602718	0.00967296
5667	GLIPR1	-0.015942	0.0076453	0.724698	0.467823	0.135421
5668	GLIPR1L2	-0.00375622	-0.00878268	0.949852	0.164989	0.0105942
5669	GLIPR2	-0.000391737	0.00172374	0.404452	0.000754593	0.0515891
5670	GLIS2	0.0063314	-0.00460144	0.213609	0.718851	0.0193459
5671	GLIS3	-0.0329148	-0.159611	0.567855	2.26831e-10	0.308153
5672	GLMN	0.00572699	-0.0229116	0.773329	0.0123847	0.03731
5673	GLO1	0.0471726	-0.17923	0.243217	7.29222e-13	0.464302
5674	GLOD4	0.0235177	-0.0977747	0.145438	3.4846e-09	0.224781
5675	GLOD5	-0.00434496	NA	0.5908	0.265697	0.00829111
5676	GLRB	-0.0248515	-0.0274054	0.262547	0.00713381	0.0409949
5677	GLRX	0.0388517	0.0152336	0.0991201	0.0480233	0.108245
5678	GLRX2	0.0314113	-0.0324983	0.277064	0.000411362	0.0736988
5679	GLRX3	0.015225	-0.019365	0.175124	0.000612471	0.184708
5680	GLRX5	0.0433011	-0.0383773	0.30429	6.01642e-05	0.237678
5681	GLS	-0.047695	0.0192163	0.0251625	0.000212536	0.116536
5682	GLS2	0.000831254	NA	0.818152	0.913192	0.0027637
5683	GLT1D1	0.0623481	-0.00408878	4.17856e-07	0.0524021	0.027637
5684	GLT8D1	-0.0091573	-0.0627066	0.0157247	5.30887e-08	0.263934
5685	GLT8D2	-0.00742595	-0.0183705	0.803189	0.0211655	0.027637
5686	GLTP	0.109944	-0.085356	0.00114319	1.57142e-07	0.3579
5687	GLTPD1	0.0911181	-0.0486151	0.000392409	8.34522e-07	0.0916628
5688	GLTSCR1	0.0125805	-0.0112128	0.458921	0.110479	0.0377706
5689	GLTSCR1L	-0.000165199	-0.0819644	0.782459	1.66791e-07	0.164901
5690	GLTSCR2	0.0546205	0.104098	0.0243927	0.0343037	0.842008
5691	GLUD1	0.0235796	-0.0766026	0.78485	1.04354e-08	0.309535
5692	GLUD2	0.00898359	-0.00610197	0.601257	0.180966	0.011976
5693	GLUL	0.171597	0.0790898	9.53026e-06	1.5053e-08	0.533855
5694	GLYATL1	-0.00199598	NA	0.772992	0.510373	0.00368494
5695	GLYATL2	NA	NA	0.055123	0.00666957	0.0147398
5696	GLYCTK	0.0274063	-0.0117474	0.264509	0.33708	0.0580378
5697	GLYR1	0.0078166	-0.0906212	0.187853	4.55771e-10	0.378167
5698	GM2A	-0.0064286	-0.0411513	0.462364	8.04198e-05	0.166743
5699	GMCL1	-0.00972707	-0.0774422	0.573971	1.15633e-06	0.168586
5700	GMDS	-0.0219315	-0.0133939	0.40336	0.0427041	0.112391
5701	GMDS-AS1	-0.00567929	-0.0223771	0.957776	0.0128705	0.0575772
5702	GMEB1	0.0168508	-0.0586085	0.624302	0.00182156	0.150161
5703	GMEB2	0.0116154	-0.0114016	0.455725	0.540901	0.0677107
5704	GMFB	-0.0649018	0.0197856	0.00183836	2.42767e-05	0.202672
5705	GMFG	0.00519425	-0.000983369	0.711577	0.96245	0.00967296
5706	GMIP	0.0150902	-0.0180999	0.39304	0.114879	0.0460617
5707	GMNC	-0.0218588	-0.0272219	0.380489	0.00711919	0.0294795
5708	GMNN	-0.0635029	-0.0441337	0.00124118	4.73398e-05	0.244588
5709	GMPPA	0.0794277	-0.0596001	0.0105241	2.60279e-05	0.155689
5710	GMPPB	-0.0126423	0.00399948	0.0167745	0.884758	0.0152004
5711	GMPR	-0.0585369	-0.0644057	0.0383721	0.000345637	0.117457
5712	GMPR2	0.0650965	-0.0858887	0.000828927	1.31167e-10	0.250576
5713	GMPS	-0.043156	-0.12013	0.11878	4.31232e-10	0.273146
5714	GNA11	0.0590502	-0.0686292	0.0178007	5.64907e-06	0.28328
5715	GNA12	0.0369747	-0.0208962	0.280144	0.131008	0.126209
5716	GNA13	-0.0166816	0.00732527	0.611505	0.00323838	0.172731
5717	GNA14	-0.0101954	-0.010698	0.567773	0.141514	0.0239521
5718	GNA15	0.00369482	0.00854533	0.631972	0.089249	0.0147398
5719	GNAI1	0.00729671	0.0288325	0.961826	0.000733421	0.178259
5720	GNAI2	0.182481	-0.0778017	6.98624e-09	2.17058e-09	0.429295
5721	GNAI3	-0.0223989	-0.0627021	0.476102	2.12183e-08	0.399355
5722	GNAL	0.000100872	0.00483076	0.846277	0.719914	0.0138185
5723	GNAO1	0.00294824	0.00100667	0.772904	0.772941	0.00829111
5724	GNAQ	-0.0353899	-0.144972	0.0942371	2.30524e-11	0.367573
5725	GNAS	0.147443	-0.225286	0.000693229	5.41944e-09	0.989866
5726	GNAZ	0.00223096	-0.00258602	0.831649	0.722033	0.00644864
5727	GNB1	0.0052049	-0.120969	0.574805	7.49463e-10	0.608936
5728	GNB1L	0.00342868	0.00163224	0.947982	0.988063	0.0253339
5729	GNB2	0.0269039	0.0724114	0.0653999	5.58524e-12	0.389222
5730	GNB2L1	0.122964	0.062587	4.51715e-06	0.0282186	0.99263
5731	GNB3	-0.000809717	0.00165786	0.925203	0.650571	0.0027637
5732	GNB4	0.0146925	-0.0241552	0.269549	0.000119834	0.0465223
5733	GNB5	-0.0867006	0.020876	6.47171e-05	1.06016e-11	0.366651
5734	GNE	0.00989183	-0.0171406	0.730264	0.000127097	0.0921234
5735	GNG10	-0.00407807	0.00188382	0.305348	0.912419	0.00552741
5736	GNG11	-0.313691	-0.265709	5.22801e-12	2.31529e-18	0.489636
5737	GNG12	0.00164709	-0.242687	0.00912628	1.03513e-20	0.458314
5738	GNG12-AS1	-0.000142429	NA	0.996713	0.826121	0.00322432
5739	GNG2	-0.000251919	0.000546746	0.982603	0.908028	0.00921234
5740	GNG4	0.0162682	0.0181352	0.00934339	0.00368189	0.0345463
5741	GNG5	0.0767406	-0.107029	0.0723176	4.68845e-09	0.315062
5742	GNG7	-0.00374038	-0.00970955	0.869	0.394618	0.0299401
5743	GNL1	0.0700608	-0.0423949	0.0411774	0.000692621	0.252879
5744	GNL2	0.0195898	-0.112203	0.329372	2.08821e-08	0.324735
5745	GNL3	-0.0540332	-0.187659	0.407117	4.17871e-14	0.415937
5746	GNL3L	-0.0278241	-0.037041	0.0728821	5.50214e-08	0.146476
5747	GNLY	-0.000253754	0.00297	0.334397	0.846996	0.0331644
5748	GNMT	NA	0.00596745	0.0208713	0.345261	0.00368494
5749	GNPAT	-0.0160084	-0.0768003	0.544184	4.15195e-06	0.205435
5750	GNPDA1	0.0258081	-0.0538029	0.272634	5.99529e-05	0.155228
5751	GNPDA2	-0.0464527	-0.0496753	0.0630751	0.0013744	0.0944265
5752	GNPNAT1	0.0395715	-0.0888358	0.545335	9.37936e-06	0.304007
5753	GNPTAB	0.0822028	-0.184713	0.0416944	1.08204e-12	0.352833
5754	GNPTG	0.095866	-0.0908915	0.0127044	4.23037e-07	0.303086
5755	GNRH1	0.00114271	0.000442805	0.947982	0.992023	0.00368494
5756	GNS	0.0612049	-0.00749047	0.19941	1.04264e-07	0.415016
5757	GOLGA1	0.0212593	-0.0441549	0.747512	0.00109242	0.142791
5758	GOLGA2	0.0136091	-0.260711	0.421566	1.81028e-16	0.501152
5759	GOLGA2P2Y	-0.00225327	0.00357374	0.390761	0.624671	0.00368494
5760	GOLGA3	-0.0748712	-0.123873	0.0797458	2.62086e-13	0.419162
5761	GOLGA4	-0.00248787	-0.143089	0.991366	0.000292018	0.724551
5762	GOLGA5	-0.039155	-0.196693	0.194445	6.0077e-19	0.34362
5763	GOLGA6L4	-0.000555361	-0.000840589	0.994921	0.939821	0.00230309
5764	GOLGA7	-0.0199491	-0.0713999	0.105787	4.33831e-09	0.26117
5765	GOLGA7B	-0.000855496	NA	0.921427	0.736913	0.00230309
5766	GOLGA8A	-0.0362667	0.0359959	0.126952	0.000835309	0.136803
5767	GOLGA8B	-0.00589841	0.0137205	0.928012	0.00223317	0.0663289
5768	GOLGA8H	-0.000163141	NA	0.978238	0.908028	0.0027637
5769	GOLGA8M	-0.000778176	-0.00140514	0.995041	0.912932	0.00414556
5770	GOLGA8R	-0.00252817	-0.00299465	0.898381	0.691053	0.00460617
5771	GOLGB1	-0.159999	-0.248001	0.00118706	1.53107e-10	0.921234
5772	GOLIM4	-0.056514	-0.0846615	0.456346	9.31002e-06	0.361585
5773	GOLM1	0.0579523	-0.202523	0.536013	1.57907e-06	0.698756
5774	GOLPH3	-0.0979921	-0.269654	0.00947421	2.24264e-19	0.478121
5775	GOLPH3L	0.0158307	-0.0715113	0.787631	5.18279e-09	0.210963
5776	GOLT1A	0.00290949	0.000808653	0.885479	0.992023	0.00967296
5777	GOLT1B	-0.00839787	-0.0593631	0.16229	1.22844e-05	0.187932
5778	GON4L	0.0137787	-0.0826363	0.027979	2.84417e-13	0.228927
5779	GOPC	-0.0471481	-0.0812396	0.343706	7.92939e-06	0.296177
5780	GORAB	-0.015977	-0.0356845	0.728318	3.22602e-06	0.0967296
5781	GORASP1	-0.00596844	-0.0795036	0.0454465	1.77561e-06	0.178719
5782	GORASP2	-0.0341773	-0.121301	0.0630313	2.31079e-11	0.370797
5783	GOSR1	-0.0465689	-0.109479	0.0579616	2.02706e-09	0.233533
5784	GOSR2	0.000984319	-0.0320667	0.545605	0.000219778	0.0921234
5785	GOT1	0.0156298	-0.0110153	0.761089	0.040414	0.129433
5786	GOT2	0.0330746	-0.0549753	0.0772865	1.27743e-05	0.274528
5787	GP2	-0.0671984	-0.0834825	0.00427785	5.18702e-05	0.0773837
5788	GPAA1	0.125437	-0.0955457	5.60607e-05	2.35973e-10	0.234454
5789	GPALPP1	0.00118673	-0.0839137	0.0500832	4.65101e-09	0.182865
5790	GPAM	-0.00534272	-0.0423427	0.678973	3.89919e-05	0.0658683
5791	GPANK1	0.0379027	-0.0590556	0.33898	0.000114435	0.135421
5792	GPAT2	0.000905534	0.000523007	0.926	0.966347	0.00230309
5793	GPATCH1	0.0131649	-0.0505483	0.220118	1.93994e-06	0.113772
5794	GPATCH11	-0.0294499	-0.0612343	0.587174	0.00048767	0.153846
5795	GPATCH2	0.025394	-0.0533159	0.294744	4.56078e-05	0.15661
5796	GPATCH2L	0.00248819	-0.046476	0.275732	8.46756e-05	0.213726
5797	GPATCH3	0.00709381	0.00191165	0.495561	0.249522	0.0428374
5798	GPATCH4	-0.00847203	0.00401852	0.538771	0.000994501	0.197144
5799	GPATCH8	0.0107781	-0.0899248	0.330941	4.06804e-10	0.302165
5800	GPBAR1	NA	-0.000295225	0.000258541	0.0979514	0.00322432
5801	GPBP1	0.016327	-0.142308	0.0176042	2.33189e-12	0.497927
5802	GPBP1L1	-0.027655	-0.0831929	0.187853	3.98483e-08	0.337172
5803	GPC1	0.0102237	0.00568658	0.68883	0.0113497	0.126209
5804	GPC2	0.00356418	-0.00125598	0.771862	0.840044	0.00506679
5805	GPC3	0.00646024	-0.00240184	0.595339	0.109366	0.00783049
5806	GPC4	0.0469008	-0.0466965	0.172336	9.19608e-05	0.126209
5807	GPC6	-0.0164231	0.00593275	0.0329015	0.000657136	0.0584984
5808	GPCPD1	-0.0186869	-0.124774	0.590779	6.85355e-10	0.273146
5809	GPD1L	0.0297434	-0.012458	0.0194404	0.00130037	0.115615
5810	GPD2	-0.0335068	-0.0889748	0.0970921	2.15735e-07	0.274988
5811	GPER1	-0.0224838	-0.0301338	0.825541	0.0301208	0.0930447
5812	GPHN	-0.00892178	-0.0173744	0.391382	0.00162739	0.0879779
5813	GPI	0.14934	-0.129558	4.26722e-05	5.87606e-11	0.336251
5814	GPKOW	-0.0284625	-0.0529641	0.346199	1.43082e-06	0.175956
5815	GPLD1	0.000890521	NA	0.952494	0.821343	0.00829111
5816	GPM6A	0.00583392	0.0147777	0.886304	0.145385	0.0525104
5817	GPM6B	-0.0259576	-0.0552349	0.388202	0.000528693	0.14187
5818	GPN1	-0.00317807	-0.00623013	0.332598	0.00160427	0.135882
5819	GPN2	0.0379859	-0.0393991	0.334437	0.0213247	0.140488
5820	GPN3	-0.0337953	-0.0359743	0.00538223	2.88537e-05	0.118379
5821	GPNMB	0.00896395	-0.0128724	0.836198	0.0991717	0.0796868
5822	GPR107	0.0138787	-0.0959507	0.192098	1.52469e-10	0.339014
5823	GPR108	0.100146	-0.0502586	0.00144463	0.00010564	0.232151
5824	GPR110	0.194919	0.000860948	1.02941e-20	0.519441	0.0815292
5825	GPR115	0.00772444	-0.000193677	0.0799474	0.534412	0.00322432
5826	GPR116	-0.000924754	0.0290841	0.619693	0.0064022	0.0207278
5827	GPR124	-0.0333472	-0.0480897	0.50306	0.000694639	0.135882
5828	GPR125	-0.0427297	-0.103959	0.453151	4.59154e-08	0.253339
5829	GPR126	-0.00168431	0.000334079	0.648053	0.959137	0.00460617
5830	GPR132	-0.00181232	0.00395209	0.417505	0.515765	0.00322432
5831	GPR133	-0.0108119	-0.00877254	0.771174	0.0285727	0.0552741
5832	GPR135	0.00391407	-0.0124196	0.930268	0.0292673	0.0202672
5833	GPR137	0.0329295	-0.0121904	0.130584	0.0567478	0.0631046
5834	GPR137B	-0.00247991	0.0184763	0.907302	0.0575468	0.0221096
5835	GPR137C	-0.00441484	-0.00719792	0.852332	0.465513	0.015661
5836	GPR143	0.00605223	-0.00183655	0.817708	0.843372	0.0221096
5837	GPR146	-0.0389019	-0.0344841	0.0375342	0.000631631	0.0483648
5838	GPR153	-0.00602841	0.014666	0.662484	0.0507389	0.0239521
5839	GPR155	-0.00286955	0.00266867	0.688712	0.169778	0.00829111
5840	GPR156	-0.000482848	0.00182771	0.829094	0.858272	0.00414556
5841	GPR157	0.0609363	-0.0675566	0.047988	3.08134e-07	0.122524
5842	GPR160	0.188582	-0.0523507	2.99034e-11	0.000474542	0.217872
5843	GPR161	0.0410715	-0.0220344	0.0567536	0.000820808	0.0391525
5844	GPR162	0.0256031	-0.00648537	0.0107677	0.000817857	0.0115154
5845	GPR171	-0.000912016	NA	0.870063	0.650571	0.0027637
5846	GPR173	0.0105091	-0.0018641	0.394355	0.773691	0.015661
5847	GPR176	0.0101245	9.9073e-05	0.259383	0.857374	0.0147398
5848	GPR179	0.00252291	-0.00144203	0.733365	0.699851	0.00322432
5849	GPR180	0.00584143	-0.0815461	0.974957	2.9348e-07	0.136343
5850	GPR183	0.00940951	0.0049763	0.421011	0.261729	0.0152004
5851	GPR22	NA	3.54431e-05	0.228085	0.928022	0.00230309
5852	GPR27	0.0139825	-0.000836647	5.93271e-05	3.83034e-05	0.0525104
5853	GPR3	0.00284764	NA	0.533468	0.621541	0.00414556
5854	GPR35	0.000563787	0.00296628	0.996713	0.707911	0.00644864
5855	GPR37	-0.0164058	-0.0189066	0.356863	0.0607588	0.0239521
5856	GPR39	0.0138572	-0.00228193	0.472088	0.845596	0.0308614
5857	GPR4	0.00150525	NA	0.535079	0.594728	0.00322432
5858	GPR56	0.129225	-0.0514595	2.73898e-05	0.000217247	0.244127
5859	GPR64	-0.0582713	-0.077587	0.277064	1.61407e-06	0.130815
5860	GPR65	0.000557062	NA	0.996713	0.826121	0.00322432
5861	GPR75	0.000473734	NA	0.927406	0.950654	0.00368494
5862	GPR75-ASB3	3.84076e-05	0.00200573	0.805137	0.256872	0.0202672
5863	GPR83	0.000413484	NA	0.884906	1	0.00322432
5864	GPR85	0.00159397	NA	0.78485	0.901735	0.00368494
5865	GPR89A	0.00324093	-0.000768721	0.925203	0.956104	0.0359281
5866	GPR89B	-0.00149352	0.00442748	0.616699	0.451283	0.00368494
5867	GPR98	-0.00531371	0.0043341	0.228085	0.249252	0.0101336
5868	GPRASP1	0.00126168	-0.0113338	0.990902	0.150115	0.0239521
5869	GPRASP2	-0.0143047	0.00199903	0.0488476	0.258421	0.0184247
5870	GPRC5A	-0.00811218	0.0439033	0.939135	0.000724539	0.242745
5871	GPRC5B	0.0884914	0.0241676	2.31261e-05	0.165704	0.138646
5872	GPRC5C	0.216544	-0.0239921	4.80182e-17	0.0216577	0.210963
5873	GPRIN1	0.0441653	-0.00557305	0.000167912	0.000904829	0.015661
5874	GPRIN2	0.00034298	-0.0041369	0.943795	0.42673	0.00598802
5875	GPRIN3	-0.0321529	-0.00953016	0.282893	0.653827	0.123906
5876	GPS1	0.0706661	-0.076571	0.0137866	1.20429e-07	0.253339
5877	GPS2	0.0188339	-0.0211707	0.0667599	0.000743584	0.0386918
5878	GPSM1	0.0129372	-0.00211637	0.547282	0.216129	0.0317826
5879	GPSM2	-0.0189007	-0.0338169	0.700862	0.0336068	0.0571165
5880	GPSM3	0.000473734	NA	0.927406	0.950654	0.00368494
5881	GPT	-0.000572675	0.00210895	0.969378	0.78668	0.00368494
5882	GPT2	-0.110969	-0.123658	0.00112299	2.15918e-08	0.30585
5883	GPX1	0.308192	0.0899174	1.70415e-15	2.82326e-08	0.575311
5884	GPX2	0.0753015	-0.00304277	7.49799e-09	5.83419e-05	0.011976
5885	GPX3	0.733544	0.219684	6.01798e-66	3.25184e-13	0.263934
5886	GPX4	0.35821	0.0101289	3.15251e-26	0.017162	0.540765
5887	GPX7	0.0110426	-0.0261375	0.870063	0.00562144	0.0981115
5888	GPX8	-0.0483148	-0.0853786	0.26063	2.16064e-05	0.158913
5889	GRAMD1A	0.0390073	-0.0173363	0.0652002	0.00234208	0.128052
5890	GRAMD1B	0.00244501	0.00125967	0.735609	0.813366	0.00506679
5891	GRAMD1C	0.207786	-0.0206138	3.68595e-13	1.44226e-13	0.226163
5892	GRAMD2	0.0088216	-0.00781004	0.535079	0.0212801	0.00967296
5893	GRAMD3	0.0676208	-0.172318	0.228055	4.34035e-10	0.39567
5894	GRAMD4	0.00585699	-0.00702256	0.595339	0.00158911	0.0736988
5895	GRAP	0.00523318	-0.0205932	0.787754	0.0782873	0.0617227
5896	GRASP	-0.000467314	0.0382258	0.482295	0.000721273	0.0442193
5897	GRB10	-0.00510807	0.0102879	0.743616	0.149121	0.07462
5898	GRB14	0.00604724	0.0109823	0.0431878	0.0716688	0.0267158
5899	GRB2	0.0949016	-0.185026	0.023711	6.91144e-14	0.415016
5900	GRB7	0.111306	0.0182156	5.0621e-08	0.0122725	0.161216
5901	GREB1	-0.149182	-0.107306	3.74794e-05	1.70594e-09	0.284201
5902	GREB1L	-0.00434134	-0.0100555	0.231341	0.0143017	0.0336251
5903	GREM2	-0.241547	-0.229231	0.000281581	1.89207e-12	0.30631
5904	GRHL1	0.0385389	-0.0426278	0.200219	1.19889e-05	0.0695532
5905	GRHL2	-0.063705	-0.164741	0.200158	6.45775e-11	0.319208
5906	GRHPR	0.0233005	-0.127893	0.327783	3.29085e-10	0.345463
5907	GRIA1	0.00547311	0.000451781	0.279676	0.353892	0.00460617
5908	GRIA2	NA	NA	0.0328396	0.00287143	0.0175035
5909	GRIA3	0.00598916	-0.00214813	0.447271	0.179614	0.00414556
5910	GRIA4	NA	NA	0.548661	0.344548	0.00230309
5911	GRIK2	-0.000339803	NA	0.916392	0.585307	0.00783049
5912	GRIK4	0.000904712	NA	0.926	0.992023	0.00230309
5913	GRIK5	-4.29266e-05	NA	1	0.813366	0.00460617
5914	GRIN2B	0.00267675	NA	0.462043	0.542799	0.00460617
5915	GRIN3A	NA	NA	0.503373	0.292943	0.0027637
5916	GRIN3B	-0.00169078	-0.00209417	0.942506	0.797439	0.00368494
5917	GRINA	0.0393562	-0.0118164	0.361218	0.00039961	0.22386
5918	GRIP1	-0.013286	-0.0357148	0.373497	7.7774e-06	0.0792262
5919	GRIP2	0.00696067	-0.000520449	0.137111	0.450283	0.00230309
5920	GRIPAP1	-0.00841926	-0.0311364	0.18392	0.00034176	0.157992
5921	GRK4	-0.00777932	-0.0143244	0.130566	0.0128523	0.0414556
5922	GRK5	-0.00413654	0.00833758	0.883543	0.652035	0.0262552
5923	GRK6	0.0107094	-0.0336168	0.892306	0.0125549	0.0847536
5924	GRM4	0.0013137	0.000876523	0.800044	0.790833	0.00230309
5925	GRM7	-0.000912016	-0.00124073	0.979011	0.896786	0.0027637
5926	GRN	0.418721	-0.214111	3.70247e-39	8.80201e-10	0.670659
5927	GRPEL1	0.0149874	-0.0549889	0.640919	0.0020316	0.169047
5928	GRPEL2	0.00375022	-0.0242742	0.742505	0.00630524	0.0801474
5929	GRSF1	0.00761125	-0.161221	0.00742292	1.67712e-17	0.391985
5930	GRTP1	-0.0311437	0.00046321	0.0199588	0.000923169	0.0640258
5931	GRWD1	0.0224012	-0.0390787	0.638345	0.000233667	0.114233
5932	GS1-114I9.1	-0.000555361	NA	0.921427	0.736913	0.00230309
5933	GS1-124K5.11	0.0130225	-0.0091221	0.488457	0.0162685	0.0211884
5934	GS1-124K5.3	-0.00303832	0.00637907	0.29311	0.396782	0.00552741
5935	GS1-124K5.4	0.00985091	-0.00776436	0.690927	0.293275	0.0234915
5936	GS1-166A23.2	6.8645e-05	NA	0.926	0.992023	0.00230309
5937	GS1-24F4.2	0.000360854	NA	0.926	0.992023	0.00230309
5938	GS1-251I9.4	0.00330245	-0.070345	0.997496	0.00153921	0.210041
5939	GS1-259H13.2	0.00273483	-0.00185062	0.731659	0.805218	0.00552741
5940	GS1-279B7.2	0.00244909	-0.00173241	0.916392	0.412708	0.00552741
5941	GS1-358P8.4	0.0108347	-0.0194618	0.773303	0.0283819	0.0428374
5942	GS1-393G12.12	0.00023313	0.00185558	0.921952	0.925092	0.0101336
5943	GS1-57L11.1	0.00205924	NA	0.798769	0.985516	0.0101336
5944	GSAP	0.0143037	-0.0886186	0.845138	4.12154e-10	0.123906
5945	GSC	0.000402556	NA	0.923455	0.682933	0.00414556
5946	GSDMB	-0.00129374	-0.00536281	0.981003	0.717736	0.0193459
5947	GSDMD	0.074769	-0.0375739	0.00511299	0.000722292	0.209581
5948	GSE1	0.0247013	-0.00703443	0.0408127	1.6192e-13	0.294795
5949	GSG1L	0.0050042	0.000552861	0.245368	0.948799	0.00506679
5950	GSG2	-0.00616507	-0.00400722	0.633316	0.845232	0.0105942
5951	GSK3A	0.0469652	-0.031542	0.0896295	0.00227862	0.116997
5952	GSK3B	0.0436853	-0.123686	0.456935	1.02452e-09	0.282819
5953	GSKIP	0.00228318	-0.0219269	0.957401	0.00526271	0.122064
5954	GSN	-0.103561	-0.229433	3.39887e-05	1.67412e-15	0.55965
5955	GSN-AS1	0.00105177	NA	0.927406	0.950654	0.00368494
5956	GSPT1	0.064887	-0.125266	0.0128746	6.36034e-10	0.60433
5957	GSPT2	-0.0112902	-0.0112796	0.461312	0.0299999	0.0340857
5958	GSR	-0.177582	-0.214477	3.82731e-06	3.28069e-13	0.418701
5959	GSS	0.0557333	-0.063831	0.0716412	1.00909e-05	0.225702
5960	GSTA1	0.00721366	NA	0.126498	0.207443	0.0124367
5961	GSTA3	0.00106595	NA	0.977088	0.065756	0.00322432
5962	GSTA4	0.000319763	-0.0194513	0.947495	0.0130309	0.058959
5963	GSTCD	0.0155092	-0.0500662	0.688546	0.00150028	0.1193
5964	GSTK1	-0.0105106	-0.0734395	0.748929	2.36917e-10	0.527867
5965	GSTM1	-0.000339706	NA	0.978821	0.750168	0.00506679
5966	GSTM2	-0.0183788	0.00644506	0.0390658	0.0566506	0.0234915
5967	GSTM3	0.00974443	-0.0180941	0.204887	0.412047	0.128512
5968	GSTM4	-0.00527343	0.00572741	0.882633	0.358542	0.0428374
5969	GSTM5	-0.0165595	0.00195352	0.0115541	0.116971	0.0184247
5970	GSTO1	0.0373549	-0.01248	0.510594	0.00669764	0.30631
5971	GSTO2	0.0184726	-0.0143273	0.435263	0.010132	0.107784
5972	GSTP1	0.266667	-0.0151043	4.46633e-09	0.547872	0.854445
5973	GSTT1	0.0104116	0.0587199	0.759969	0.000818914	0.116536
5974	GSTZ1	0.0318823	-0.0248876	0.0157349	0.00173367	0.188853
5975	GTDC1	-0.0128402	-0.0266704	0.716242	0.012582	0.0769231
5976	GTF2A1	0.0451572	-0.0981583	0.292301	3.15695e-10	0.200368
5977	GTF2A2	0.0342121	-0.03689	0.0546296	3.16272e-06	0.254721
5978	GTF2B	-0.00574118	-0.0195524	0.00830651	0.000102637	0.123445
5979	GTF2E1	0.0314594	-0.0627106	0.371838	1.73743e-07	0.117918
5980	GTF2E2	0.0397086	-0.0415083	0.0972974	7.65503e-06	0.157531
5981	GTF2F1	-0.0285421	-0.178403	0.0960322	2.32238e-14	0.434362
5982	GTF2F2	0.0375761	-0.0244103	0.00584039	1.13194e-06	0.216029
5983	GTF2H1	-0.0148844	-0.0826914	0.926	2.35009e-05	0.215108
5984	GTF2H2	0.00672374	-0.00501038	0.738538	0.576256	0.0161216
5985	GTF2H2C	-0.0208178	-0.0159916	0.116553	0.050164	0.0405343
5986	GTF2H3	0.0102115	-0.0614647	0.270439	4.54331e-05	0.155689
5987	GTF2H5	0.0425974	-0.078714	0.331535	0.000202333	0.263934
5988	GTF2I	-0.0660024	-0.238497	0.268615	1.20785e-15	0.61953
5989	GTF2IRD1	0.00664804	0.013489	0.798871	0.112572	0.0750806
5990	GTF2IRD2	-0.00306686	-0.00324635	0.866459	0.847711	0.0211884
5991	GTF2IRD2B	-0.00119372	-0.00716268	0.999208	0.315843	0.0147398
5992	GTF3A	0.045297	-0.0688913	0.0404144	3.5555e-07	0.342239
5993	GTF3C1	-0.0169457	-0.124615	0.907406	2.42537e-08	0.294334
5994	GTF3C2	0.00896035	-0.0398668	0.947982	7.13e-06	0.118379
5995	GTF3C3	-0.041923	-0.0689621	0.0155742	6.1192e-08	0.188853
5996	GTF3C4	-0.0586932	-0.151492	0.010333	1.8312e-13	0.279134
5997	GTF3C5	0.0897936	-0.049877	0.00679565	0.0015895	0.220636
5998	GTF3C6	0.0542435	-0.156366	0.0374775	3.03628e-12	0.35099
5999	GTPBP1	-0.0129877	0.015982	0.231341	0.000288888	0.131737
6000	GTPBP10	-0.0326465	-0.0578868	0.344527	1.89264e-05	0.125749
6001	GTPBP2	-0.0102137	0.00376534	0.540605	0.000122047	0.0838323
6002	GTPBP3	-0.00417731	0.00148901	0.960672	0.85046	0.0608015
6003	GTPBP4	0.0344107	-0.139556	0.0153799	3.59807e-16	0.295716
6004	GTPBP6	0.0463869	-0.0202603	0.101448	0.0396131	0.150161
6005	GTPBP8	-0.00317952	0.0106417	0.267296	0.0077069	0.0755412
6006	GTSE1	0.00318468	NA	0.545605	1	0.0317826
6007	GUCD1	0.0327227	-0.0389545	0.0190788	7.92279e-05	0.175495
6008	GUCY1A2	-0.0439959	-0.0453486	0.158074	0.00917897	0.107784
6009	GUCY1A3	0.0426079	-0.0662834	0.363811	0.000129827	0.159834
6010	GUCY1B3	0.0667435	-0.0114861	0.00036394	0.00610413	0.0603409
6011	GUF1	-0.0195154	-0.0731571	0.606999	0.000117303	0.204514
6012	GUK1	0.149282	-0.0414658	1.37989e-05	9.48628e-15	0.616766
6013	GULP1	-0.000497116	-0.0654791	0.9151	4.84208e-08	0.20175
6014	GUSB	0.0924697	-0.0619373	0.11646	2.74971e-17	0.516813
6015	GUSBP11	-0.0125419	0.0165476	0.0359334	0.00222336	0.0391525
6016	GVQW1	-0.00241006	NA	0.727827	0.452116	0.00414556
6017	GXYLT1	-0.0278727	-0.0674463	0.0793288	6.54292e-06	0.160295
6018	GXYLT2	-0.0648511	-0.0539691	0.00626412	0.00396963	0.11193
6019	GYG1	-0.00258059	-0.00920431	0.608092	0.00778905	0.108245
6020	GYG2	0.010395	-0.000560733	0.476971	0.998601	0.0308614
6021	GYLTL1B	0.0289649	-0.109232	0.690243	2.65294e-12	0.157531
6022	GYPC	-0.00248383	0.00921772	0.974743	0.0152817	0.0644864
6023	GYS1	0.00471334	-0.0592945	0.853029	8.35579e-05	0.135421
6024	GZF1	-0.0194736	-0.0492868	0.483738	7.29098e-06	0.127591
6025	GZMA	-0.0038104	0.000790484	0.498665	0.595156	0.00690926
6026	GZMB	0.00140447	-0.00235256	0.748016	0.650571	0.00506679
6027	H19	0.111114	0.189085	0.00935307	3.89288e-07	0.262091
6028	H1F0	0.0805481	0.0584634	0.0772865	5.7384e-07	0.493321
6029	H1FX	0.0833806	-0.0219971	0.000388159	5.13706e-07	0.300322
6030	H1FX-AS1	0.00696862	4.45016e-05	0.585954	0.987877	0.0147398
6031	H2AFJ	0.0306971	0.0164801	0.044641	0.00176435	0.216029
6032	H2AFV	0.0430493	-0.0302929	0.26216	2.08469e-05	0.385076
6033	H2AFX	0.0412049	0.0317339	0.030967	0.0247983	0.117457
6034	H2AFY	0.137623	-0.101445	9.02219e-07	8.94678e-13	0.617227
6035	H2AFY2	0.0400061	-0.0466309	0.0154326	3.7643e-07	0.193459
6036	H2AFZ	0.0866959	0.0568723	0.122013	0.012034	0.372179
6037	H3F3A	-0.00859329	-0.000312704	0.194319	0.995163	0.0331644
6038	H3F3B	0.0937108	-0.0216988	0.066069	0.652028	0.976969
6039	H3F3C	-0.00166157	0.00102015	0.84795	0.959137	0.00414556
6040	H6PD	0.0767178	-0.110997	0.0313194	3.25147e-10	0.333947
6041	HAAO	0.00758618	-0.00320959	0.55125	0.616791	0.0105942
6042	HABP2	0.191956	-0.0128494	5.67933e-18	0.0182902	0.0732381
6043	HABP4	0.0251362	0.00901259	0.183204	0.0235488	0.0640258
6044	HACE1	-0.00269713	-0.0311501	0.783014	0.00066021	0.0566559
6045	HACL1	0.00880052	-0.0144382	0.274309	0.0218876	0.0723169
6046	HADH	0.00438268	-0.0333688	0.960959	0.0188416	0.221096
6047	HADHA	-0.087047	-0.220676	0.00603046	2.30697e-12	0.64947
6048	HADHB	-0.13936	-0.141549	0.00018236	4.65554e-07	0.435283
6049	HAGH	0.0646905	-0.0230625	0.00710901	0.0429167	0.116997
6050	HAGHL	0.00762387	-0.0079815	0.692877	0.167765	0.0170428
6051	HAL	0.0737456	0.0166644	1.32276e-06	0.00771283	0.0700138
6052	HAND2	0.0197873	0.0568919	0.224709	0.00104538	0.137264
6053	HAND2-AS1	0.00695422	0.00946875	0.0773478	0.535903	0.100415
6054	HAP1	0.0244259	0.0465933	0.0324079	0.000864888	0.0769231
6055	HAPLN1	-0.00531823	0.00481418	0.528251	0.720548	0.00783049
6056	HAPLN3	0.00791442	0.0255883	0.552198	0.0194797	0.0474436
6057	HARBI1	-0.0118739	0.000582896	0.15021	0.443859	0.021649
6058	HARS	0.0322173	-0.0298425	0.521603	0.00709021	0.196684
6059	HARS2	-0.00824869	-0.000648084	0.310093	0.00128346	0.0994933
6060	HAS3	0.0116342	0.00316863	0.190259	0.792198	0.0175035
6061	HAT1	-0.0243152	-0.0618637	0.136376	0.00021209	0.195302
6062	HAUS1	0.0261692	-0.05208	0.531239	0.000790801	0.131276
6063	HAUS2	0.00590016	-0.04117	0.818152	7.79672e-06	0.0939659
6064	HAUS3	-0.0386207	-0.0453971	0.166041	0.000213906	0.1193
6065	HAUS4	-0.00279922	-0.0147574	0.984918	0.412047	0.0543528
6066	HAUS5	0.0196313	-0.0252423	0.662684	0.0164747	0.084293
6067	HAUS6	-0.0296403	-0.0408307	0.234981	0.00156347	0.123906
6068	HAUS7	0.00339415	0.00779254	0.818152	0.306855	0.0161216
6069	HAUS8	0.00589946	-0.015053	0.549357	0.0237018	0.0363888
6070	HAVCR1	-0.000447285	0.0074374	0.68095	0.08519	0.00322432
6071	HAVCR2	0.00145674	NA	0.754356	0.887768	0.00460617
6072	HAX1	0.093247	-0.0327892	8.30687e-05	0.000152712	0.20129
6073	HBEGF	0.0440681	0.059092	0.0184037	0.000174693	0.113772
6074	HBP1	0.0742287	-0.0726294	0.00836071	3.95656e-07	0.293413
6075	HBS1L	-0.0363995	-0.0963289	0.559377	1.14249e-06	0.226163
6076	HCAR1	NA	NA	0.460782	0.249697	0.00322432
6077	HCCS	0.0190896	-0.0302527	0.56049	0.000638424	0.0815292
6078	HCFC1	0.0217875	-0.0581462	0.738538	0.00276961	0.189314
6079	HCFC1R1	0.00748013	0.00825963	0.301385	0.476107	0.0654076
6080	HCFC2	0.0217048	-0.0604198	0.763595	8.29122e-06	0.106863
6081	HCG11	0.00399939	-0.078206	0.825954	2.60185e-09	0.113312
6082	HCG18	0.0518979	-0.0429432	0.0228586	4.98396e-05	0.21649
6083	HCG23	NA	NA	0.548661	0.344548	0.00230309
6084	HCG25	-0.000984108	0.00169565	0.902452	0.846996	0.00322432
6085	HCG27	-0.00138726	0.0115719	0.517167	0.0339717	0.00598802
6086	HCLS1	-0.00302295	-0.0106554	0.987187	0.249697	0.0262552
6087	HCN1	-0.0037148	NA	0.59853	0.312284	0.00552741
6088	HCN3	0.00206063	-0.0014976	0.944866	0.950654	0.0161216
6089	HCP5	0.0295844	-0.00858578	0.162059	0.636828	0.110088
6090	HCST	0.0046271	5.74582e-05	0.573418	0.805218	0.00552741
6091	HDAC1	0.0929703	-0.142942	0.00240749	2.85613e-11	0.390143
6092	HDAC10	-0.00985764	0.00622255	0.143336	0.256673	0.021649
6093	HDAC11	0.0458444	-0.0393533	0.14646	0.00591516	0.111469
6094	HDAC2	0.0232852	-0.0881747	0.282894	4.90729e-06	0.431598
6095	HDAC3	0.0362573	-0.0311564	0.22958	0.00389814	0.116997
6096	HDAC4	-0.0096162	-0.0160666	0.86373	0.0437581	0.0672501
6097	HDAC5	0.0620815	-0.0345253	0.0108808	5.39887e-05	0.112851
6098	HDAC6	-0.0164738	-0.046997	0.622947	8.89662e-05	0.175956
6099	HDAC7	0.133938	-0.0160758	1.17514e-05	3.00871e-07	0.268079
6100	HDAC8	0.00125728	-0.0305129	0.590586	0.00713271	0.110548
6101	HDAC9	-0.0128625	-0.0236971	0.647175	0.0305265	0.0391525
6102	HDDC2	0.0017159	-0.0989702	0.144133	9.91204e-11	0.269
6103	HDDC3	-0.000967581	-0.0134124	0.206591	0.00455984	0.0815292
6104	HDGF	0.20726	-0.118477	2.37608e-08	4.76375e-07	0.599724
6105	HDGFRP2	-0.0166617	0.0125609	0.714851	6.77046e-07	0.174574
6106	HDGFRP3	0.0733957	-0.0704702	0.0083757	3.22685e-08	0.176877
6107	HDHD1	0.0205245	-0.0364667	0.331607	1.49539e-05	0.096269
6108	HDHD2	-0.0210485	-0.0430626	0.432758	0.00598436	0.145555
6109	HDHD3	0.0692673	-0.0275441	0.00186185	4.89417e-05	0.105942
6110	HDLBP	-0.0895752	-0.256972	0.0452902	2.89967e-13	0.959926
6111	HDX	0.0101056	-0.00932261	0.455686	0.00154978	0.0262552
6112	HEATR1	-0.0377924	-0.0460793	0.037799	1.0569e-06	0.249194
6113	HEATR2	0.0157975	-0.0263959	0.743152	0.0602004	0.12713
6114	HEATR3	-0.0188732	-0.0567275	0.625781	1.22965e-05	0.117457
6115	HEATR4	-0.0006216	-0.00151299	0.957778	0.877914	0.00506679
6116	HEATR5A	0.029244	-0.037153	0.352752	2.62319e-05	0.0958084
6117	HEATR5B	-0.0456749	-0.0385537	0.0942371	0.131246	0.140949
6118	HEATR6	-0.00822609	-0.0442382	0.40641	0.000107954	0.0976509
6119	HEBP1	0.00826436	0.0116541	0.3177	0.00919375	0.125288
6120	HEBP2	0.0295381	-0.283749	0.0719469	2.1521e-18	0.577153
6121	HECA	0.0394447	-0.0406928	0.00706385	1.67742e-05	0.248273
6122	HECTD1	0.0425586	-0.202004	0.580204	1.36648e-12	0.558729
6123	HECTD2	-0.011634	-0.0451665	0.757592	9.3615e-05	0.0907416
6124	HECTD3	0.0740249	-0.0545079	0.00736427	1.05962e-07	0.115154
6125	HECTD4	-0.00240689	-0.0851789	0.318835	6.13673e-08	0.233072
6126	HECW1	0.00411119	-0.00204829	0.40997	0.456409	0.00322432
6127	HECW2	-0.00184872	0.000797081	0.716913	0.964651	0.00322432
6128	HEG1	-0.00199385	-0.0321187	0.293912	0.000317201	0.0971902
6129	HELB	0.00772261	-0.022452	0.00321826	0.000315137	0.031322
6130	HELLS	-0.0101802	-0.0393239	0.555354	0.019303	0.108245
6131	HELQ	-0.0181759	-0.0326913	0.0821625	0.000287318	0.0838323
6132	HELZ	-0.149822	0.0658678	2.38664e-06	1.65491e-20	0.391064
6133	HELZ2	0.0254695	0.00135062	0.35618	0.0044294	0.0971902
6134	HEMK1	0.00768447	-0.0279005	0.555354	0.0321006	0.115154
6135	HENMT1	0.00063741	0.00281366	0.81995	0.148286	0.027637
6136	HEPH	0.0111486	-0.0259864	0.846903	0.0143441	0.0584984
6137	HERC1	0.00193433	-0.0556282	0.0825758	4.57556e-06	0.230309
6138	HERC2	-0.0337078	-0.069735	0.589696	2.71465e-06	0.254721
6139	HERC3	-0.00628627	-0.0217362	0.46561	0.00356664	0.0801474
6140	HERC4	-0.00478879	-0.0757062	0.912184	5.98524e-07	0.20866
6141	HERC5	-0.00865826	0.00425544	0.818152	0.872089	0.021649
6142	HERC6	0.032521	-0.0400524	0.0470524	0.000707778	0.0912022
6143	HERPUD1	-0.282622	-0.176638	3.22951e-09	5.45029e-05	0.703823
6144	HERPUD2	0.0892437	-0.091296	0.0174087	4.51379e-09	0.247351
6145	HES1	0.0577758	0.179954	0.0385096	1.36404e-15	0.315523
6146	HES2	0.0483949	-0.0178561	0.0210266	0.00271957	0.0580378
6147	HES4	0.142007	-0.045516	3.21753e-09	1.4188e-06	0.109627
6148	HES5	0.00151844	0.00572539	0.861767	0.650571	0.0128973
6149	HES6	0.0196248	0.00556344	0.388139	0.92441	0.0677107
6150	HESX1	-0.000555361	NA	0.921427	0.736913	0.00230309
6151	HEXA	0.0854522	-0.0657189	0.00393351	4.25263e-06	0.334869
6152	HEXA-AS1	-0.000809717	0.00165786	0.925203	0.650571	0.0027637
6153	HEXB	0.0243351	-0.0430475	0.700431	3.2511e-05	0.294795
6154	HEXDC	0.00966027	-0.0312972	0.506079	0.00214979	0.107784
6155	HEXIM1	-0.0119133	0.0231775	0.0053463	4.58797e-09	0.440811
6156	HEXIM2	0.00819286	-0.00621067	0.331259	0.0287244	0.0456011
6157	HEY1	-0.0400919	-0.0560478	0.229501	0.00053417	0.113312
6158	HEY2	-0.0748463	-0.17772	0.237914	3.36287e-13	0.274528
6159	HEYL	-0.0126544	0.00028074	0.509661	0.563316	0.0419162
6160	HFE	-0.0160041	-0.025719	0.624531	0.0724202	0.0534316
6161	HGD	-0.0741703	-0.202544	0.0699654	6.42821e-11	0.303086
6162	HGF	-0.00553385	-0.0129876	0.907302	0.178747	0.021649
6163	HGFAC	0.00181068	0.000734569	0.845138	0.908028	0.00506679
6164	HGS	0.0613881	-0.0397578	0.00370767	5.30911e-06	0.203593
6165	HGSNAT	0.0949305	-0.0926098	0.0045558	9.75733e-09	0.260249
6166	HHAT	-0.00341098	-0.0281695	0.666717	0.00410693	0.0640258
6167	HHEX	0.00106772	0.00291584	0.0880794	0.0564694	0.00875173
6168	HHIP	-0.0113821	0.0116738	0.043051	0.458278	0.0138185
6169	HHIP-AS1	0.00988784	-0.00327574	0.323982	0.0833285	0.00552741
6170	HHIPL1	-0.00316058	0.00465648	0.425425	0.229986	0.0105942
6171	HHLA3	0.00795001	-0.00448345	0.830721	0.801033	0.0359281
6172	HIAT1	-0.0291392	-0.07129	0.229512	0.000349362	0.198526
6173	HIATL1	-0.0581655	-0.124699	0.0387207	1.0781e-09	0.277292
6174	HIATL2	0.0277341	-0.0156326	0.152413	0.00684976	0.0304007
6175	HIBADH	0.00310733	-0.038205	0.4968	0.00155802	0.188853
6176	HIBCH	-0.0212642	-0.0628859	0.674837	0.000643315	0.159834
6177	HIC1	-0.0100704	-0.0034773	0.724642	0.876963	0.0405343
6178	HIC2	0.0411295	-0.00885765	0.00318391	0.0958671	0.0736988
6179	HID1	0.0374182	-0.0556226	0.33058	0.00160081	0.166283
6180	HIF1A	-0.00902638	-0.233205	0.117494	1.68095e-09	0.786734
6181	HIF1A-AS1	0.00102231	0.00352922	0.948289	0.483821	0.00598802
6182	HIF1AN	0.0157147	-0.0350707	0.537762	0.000132374	0.140488
6183	HIF3A	-0.0113203	-6.0077e-05	0.126952	0.77252	0.0142791
6184	HIGD1A	0.00821258	-0.0605172	0.573418	4.85795e-09	0.228006
6185	HIGD1B	0.00516706	0.000176457	0.628401	0.908028	0.00783049
6186	HIGD2A	0.0472544	-0.0245122	0.151662	0.014211	0.238139
6187	HILPDA	0.0257794	-0.0106178	0.346667	0.11251	0.124367
6188	HINFP	8.0832e-05	0.00250324	0.998158	0.0504534	0.0723169
6189	HINT1	0.0613266	-0.1142	0.377333	0.00309178	0.720866
6190	HINT2	0.0457146	-0.0139224	0.0546053	0.00783052	0.229387
6191	HINT3	-0.0629393	-0.135961	0.175277	1.17629e-08	0.288807
6192	HIP1	0.0722671	-0.144681	0.00341979	1.5104e-13	0.351451
6193	HIP1R	0.00894331	-0.0314674	0.912184	0.000363633	0.109166
6194	HIPK1	-0.0559523	-0.0873778	0.15241	6.60351e-06	0.315523
6195	HIPK2	0.113244	-0.165744	0.00544719	8.61606e-13	0.342239
6196	HIPK3	-0.079995	-0.0485799	0.0119736	1.07214e-09	0.353293
6197	HIRA	0.00540802	-0.0130439	0.631414	0.108932	0.0377706
6198	HIRIP3	0.00965421	-0.0455843	0.111152	5.43902e-05	0.112391
6199	HIST1H1A	0.00395662	-0.00148069	0.827551	0.910114	0.0142791
6200	HIST1H1B	0.00742509	-0.00331349	0.892254	0.964651	0.0359281
6201	HIST1H1C	0.0331267	-0.00986413	0.143982	0.0812924	0.17181
6202	HIST1H1D	-0.0207263	-0.0154181	0.341874	0.763658	0.0783049
6203	HIST1H1E	-0.0518398	-0.0140497	0.0991876	0.0499916	0.15661
6204	HIST1H2AB	-0.00106032	0.00151079	0.78485	0.832439	0.00230309
6205	HIST1H2AC	0.141417	-0.0295346	2.37413e-06	0.0779755	0.233072
6206	HIST1H2AE	0.0157331	0.00155957	0.240045	0.883285	0.0267158
6207	HIST1H2AG	-0.00253944	0.00712348	0.94652	0.702791	0.0198065
6208	HIST1H2AH	-0.000193837	NA	0.995041	0.742909	0.00644864
6209	HIST1H2AJ	-0.00265177	NA	0.798769	0.373066	0.0133579
6210	HIST1H2AK	-0.000173739	NA	1	0.0564015	0.00368494
6211	HIST1H2AL	0.000279798	0.00255882	0.951768	0.745102	0.00506679
6212	HIST1H2AM	-0.000409923	-0.000439503	0.910513	0.979284	0.011976
6213	HIST1H2BC	-0.00424633	0.00429514	0.256663	0.105849	0.0225702
6214	HIST1H2BD	0.0551278	0.00334374	0.000835485	0.0475115	0.0769231
6215	HIST1H2BF	-0.00372875	0.00228746	0.580118	0.906949	0.00736988
6216	HIST1H2BG	0.00796391	-0.00435876	0.696535	0.669746	0.0175035
6217	HIST1H2BH	0.00963452	0.0046396	0.644648	0.759707	0.0248733
6218	HIST1H2BJ	-0.00266237	0.0177972	0.137014	0.0069322	0.00783049
6219	HIST1H2BK	0.0451611	0.00380832	0.132633	0.1117	0.177338
6220	HIST1H2BN	-0.00174116	NA	0.88268	0.504753	0.0101336
6221	HIST1H3A	-0.00543395	-0.00336664	0.723552	0.886301	0.0115154
6222	HIST1H3B	NA	0.000147885	0.0429809	0.951266	0.00552741
6223	HIST1H3D	0.00113362	-0.00101387	0.978238	0.977478	0.0101336
6224	HIST1H3E	0.000135211	0.00258918	0.940575	0.381117	0.00230309
6225	HIST1H3G	0.00122586	NA	0.629406	0.692827	0.0027637
6226	HIST1H4A	-0.00354691	0.00516966	0.600947	0.729958	0.0128973
6227	HIST1H4C	0.151343	-0.329531	0.0134156	3.02456e-26	0.546292
6228	HIST1H4D	-0.000912016	NA	0.870063	0.650571	0.0027637
6229	HIST1H4E	-0.00703393	0.0137344	0.655774	0.0501295	0.0350069
6230	HIST1H4F	0.000905534	NA	0.740398	0.805218	0.00230309
6231	HIST1H4H	0.00422604	-0.00350283	0.907217	0.811306	0.0165822
6232	HIST1H4I	0.000831254	NA	0.818152	0.913192	0.0027637
6233	HIST1H4J	0.00303602	0.0112913	0.795624	0.0847582	0.0179641
6234	HIST2H2AB	0.000583872	NA	0.927406	0.917097	0.00506679
6235	HIST2H2AC	0.0120975	-0.00950095	0.68352	0.413122	0.0382312
6236	HIST2H2BE	0.0482831	-0.00434758	0.00233564	0.101183	0.0723169
6237	HIST3H2A	-0.000448358	0.00155942	0.998399	0.880669	0.00736988
6238	HIST4H4	-0.00480891	0.00468844	0.230985	0.691218	0.00736988
6239	HIVEP1	-0.130431	-0.0653393	3.0108e-05	3.44834e-05	0.260709
6240	HIVEP2	0.0254181	-0.11493	0.419226	1.50208e-11	0.274528
6241	HIVEP3	-0.00271894	-0.00470004	0.916392	0.636176	0.0101336
6242	HJURP	-0.00122742	NA	0.926193	0.580686	0.0299401
6243	HK1	0.0443435	-0.0687925	0.357639	3.34537e-07	0.367112
6244	HK2	-0.0327147	-0.036948	0.376333	0.0183972	0.122524
6245	HKDC1	0.0263368	0.0102893	0.0533937	0.0273196	0.0571165
6246	HKR1	0.0107629	-0.0514497	0.647175	2.2067e-05	0.115615
6247	HLA-A	0.617753	-0.282612	2.96272e-58	9.29704e-15	0.958544
6248	HLA-B	0.491766	-0.0335164	7.05628e-34	0.0177367	0.986181
6249	HLA-C	0.0751684	0.395763	0.0365415	4.62357e-25	0.832796
6250	HLA-DMA	0.000813239	-0.0155731	0.72331	0.0246238	0.146937
6251	HLA-DMB	-0.193939	-0.344679	0.0263456	1.109e-17	0.442653
6252	HLA-DOA	0.00123764	-0.000768528	0.648541	0.978967	0.00967296
6253	HLA-DOB	-0.104999	-0.122772	0.00121972	2.99303e-10	0.106403
6254	HLA-DPA1	-0.00656069	0.00822833	0.954283	0.851582	0.0538922
6255	HLA-DPB1	0.0138145	0.00400482	0.621081	0.310958	0.0736988
6256	HLA-DQA1	0.00215451	-0.00160837	0.978238	0.980495	0.0152004
6257	HLA-DQA2	-0.00328596	-0.00298068	0.560323	0.920376	0.011976
6258	HLA-DQB1	-0.00947869	0.000908549	0.421566	0.961625	0.0198065
6259	HLA-DQB2	-0.000746394	NA	0.956528	0.750943	0.00368494
6260	HLA-DRA	-0.00986634	-0.00640475	0.965686	0.246363	0.207738
6261	HLA-DRB1	-0.0474913	0.00358394	0.301738	0.000146506	0.173653
6262	HLA-DRB5	-0.0311878	-0.0240408	0.187934	0.00670831	0.0571165
6263	HLA-E	0.172672	-0.0641572	6.3426e-05	0.136496	0.927222
6264	HLA-F	-0.0068129	0.0312682	0.829094	0.0251857	0.120682
6265	HLA-F-AS1	-0.00184872	0.000797081	0.716913	0.964651	0.00322432
6266	HLA-G	0.00770188	-0.0930388	0.286484	6.94735e-11	0.132197
6267	HLCS	0.051183	-0.0381732	0.0739041	0.000578541	0.115615
6268	HLF	-0.016513	-0.0114666	0.229187	0.454356	0.021649
6269	HLTF	-0.0483185	-0.0993505	0.333916	1.93359e-06	0.203593
6270	HLX	0.00411106	-1.7128e-05	0.526343	0.901375	0.00552741
6271	HM13	0.0407057	-0.0583993	0.599144	2.35879e-05	0.435283
6272	HMBOX1	-0.0360752	0.0165044	0.0314097	7.63544e-05	0.165362
6273	HMBS	0.0130544	-0.00930203	0.564316	0.0957208	0.102257
6274	HMCES	0.0147518	-0.0106689	0.198122	0.0310155	0.116536
6275	HMCN1	-0.0159262	-0.0205449	0.575465	0.346752	0.0534316
6276	HMG20A	-0.0617772	-0.0561432	0.0149004	4.24908e-05	0.135882
6277	HMG20B	-0.0489576	-0.0764465	0.34169	0.000198314	0.396591
6278	HMGA1	0.103418	-0.0275223	0.00139647	0.00233163	0.274988
6279	HMGA1P4	NA	NA	0.503373	0.292943	0.0027637
6280	HMGA2	-0.0329857	-0.0463446	0.319484	0.000103522	0.0801474
6281	HMGB1	-0.00998823	-0.08331	0.59962	1.43339e-06	0.362045
6282	HMGB2	-0.00339428	-0.00665149	0.810388	0.0166856	0.257946
6283	HMGB3	-0.0248185	-0.0488613	0.584683	0.000232718	0.227084
6284	HMGCL	0.0790359	-0.0749055	0.0264566	1.44284e-05	0.203593
6285	HMGCR	-0.0420163	-0.229162	0.792965	1.56808e-08	0.47766
6286	HMGCS1	-0.0611083	-0.0136365	0.0513181	3.4453e-08	0.233994
6287	HMGCS2	NA	NA	0.460782	0.249697	0.00322432
6288	HMGN1	0.0568661	-0.113421	0.00626412	4.37062e-10	0.566559
6289	HMGN2	-0.0597696	-0.21776	0.140816	3.56511e-17	0.40304
6290	HMGN3	-0.0797275	-0.111495	0.110276	6.41327e-08	0.352833
6291	HMGN3-AS1	0.00154799	0.00424937	0.742384	0.196922	0.0211884
6292	HMGN4	-0.0254961	-0.00148471	0.128677	0.923327	0.0750806
6293	HMGN5	-0.0383798	-0.0665697	0.0624757	0.00133945	0.117457
6294	HMGXB3	0.00549695	-0.0540432	0.711785	3.51895e-05	0.188853
6295	HMGXB4	0.0164908	-0.075415	0.456938	2.38696e-07	0.189314
6296	HMHA1	0.0158835	-0.0050785	0.23777	0.256	0.0161216
6297	HMMR	0.00738723	-0.0169232	0.967892	0.707188	0.0363888
6298	HMOX1	-0.0057579	0.0198795	0.548661	0.110384	0.0271764
6299	HMOX2	0.0394391	-0.00630372	0.419479	0.000348631	0.262091
6300	HN1	0.129023	0.014559	3.64585e-08	0.012519	0.225702
6301	HN1L	0.229555	-0.069811	5.96918e-10	0.000281613	0.553201
6302	HNF1A	0.00199167	-0.00453113	0.977141	0.619587	0.0124367
6303	HNF1A-AS1	-0.000137454	0.0057338	0.925203	0.404452	0.00783049
6304	HNF1B	0.119361	-0.040243	7.94105e-06	0.000404728	0.143252
6305	HNF4G	-0.00240234	-0.0118276	0.576949	0.0833376	0.0446799
6306	HNMT	0.157701	-0.0581129	2.52018e-06	2.61388e-05	0.277292
6307	HNRNPA0	0.0234567	-0.147698	0.0223022	3.80467e-18	0.594196
6308	HNRNPA1	0.0389699	0.116448	0.504624	2.47976e-06	0.509903
6309	HNRNPA1L2	-0.0126575	0.00174572	0.38604	0.00612495	0.03731
6310	HNRNPA2B1	-0.168032	-0.0623548	0.00041334	0.0255554	0.974666
6311	HNRNPA3	-0.0484171	-0.0691483	0.228888	2.04507e-05	0.452787
6312	HNRNPAB	0.0705996	-0.0994555	0.0483852	7.14481e-09	0.535698
6313	HNRNPC	0.0329009	0.0348486	0.669738	0.00259702	0.739291
6314	HNRNPD	-0.0621517	0.0162405	0.0488897	4.64474e-07	0.649931
6315	HNRNPDL	-0.019792	0.0393578	0.6225	0.307798	0.765546
6316	HNRNPF	-0.0939058	-0.058864	0.00136599	2.37931e-12	0.568862
6317	HNRNPH1	-0.104929	0.0526123	8.00562e-06	1.51841e-11	0.482266
6318	HNRNPH2	-0.0593259	-0.0524109	0.0487512	3.38473e-05	0.309995
6319	HNRNPH3	-0.00518153	-0.0779686	0.330288	2.10765e-06	0.41778
6320	HNRNPK	-0.116601	-0.190273	0.0133768	9.7463e-08	0.837402
6321	HNRNPL	0.0129851	-0.00832774	0.259136	3.09155e-08	0.38093
6322	HNRNPLL	-0.0359222	-0.0346637	0.303265	0.100269	0.163519
6323	HNRNPM	0.0260317	-0.0198156	0.484224	0.000522949	0.692768
6324	HNRNPR	-0.237131	-0.208871	1.22062e-07	7.43526e-07	0.707969
6325	HNRNPU	-0.0898347	-0.0705438	0.107014	0.0978755	0.925841
6326	HNRNPU-AS1	0.00786088	0.0287908	0.378487	0.00140397	0.0916628
6327	HNRNPUL1	-0.0119318	-0.237963	0.069463	1.28215e-20	0.531552
6328	HNRNPUL2	0.033047	-0.0465093	0.457515	1.49577e-05	0.295256
6329	HOGA1	-0.00126706	0.00118102	0.78485	0.742119	0.00230309
6330	HOMER1	0.0509277	-0.0252876	0.0189547	0.00493398	0.123445
6331	HOMER2	-0.447567	-0.284301	1.4945e-28	3.03385e-15	0.611239
6332	HOMER3	0.0201811	0.00097933	0.240757	0.850122	0.0423768
6333	HOMEZ	0.00552919	-0.077356	0.885479	3.60697e-08	0.143252
6334	HOOK1	0.0300826	-0.308255	0.716738	2.22892e-19	0.463842
6335	HOOK2	0.0471954	-0.0402635	0.229022	9.16218e-05	0.198526
6336	HOOK3	-0.059507	-0.130898	0.304833	7.7756e-11	0.402119
6337	HOPX	0.0108151	0.0238505	0.2673	0.00934629	0.0304007
6338	HOTAIRM1	0.00867228	-0.00664526	0.455444	0.186775	0.0128973
6339	HOXA-AS2	0.00182043	-0.00204829	0.919629	0.456409	0.00322432
6340	HOXA-AS4	-0.000167876	0.00450289	0.345528	0.0770462	0.00967296
6341	HOXA10	-0.0831291	-0.0830778	0.0245692	1.11479e-05	0.133579
6342	HOXA11	-0.117416	-0.0541399	5.60966e-06	0.0262873	0.140949
6343	HOXA11-AS	-0.000982514	-0.0133575	0.943449	0.0148198	0.0363888
6344	HOXA13	NA	0.000363914	0.228085	0.986611	0.00230309
6345	HOXA3	-0.00252989	0.00875674	0.29017	0.18079	0.00506679
6346	HOXA4	NA	0.00143198	0.0514108	0.929715	0.00460617
6347	HOXA5	-0.00890225	0.0178284	0.223041	0.0388898	0.021649
6348	HOXA6	0.00402419	0.0024437	0.727827	0.514358	0.0110548
6349	HOXA7	-0.000729068	0.0130064	0.0997154	0.00600403	0.0027637
6350	HOXA9	-0.0163733	-0.00144624	0.382719	0.587993	0.0354675
6351	HOXB-AS1	0.00345289	-0.00350412	0.907302	0.790066	0.0142791
6352	HOXB-AS3	0.0103293	-0.00205171	0.773502	0.356708	0.0713957
6353	HOXB2	0.04709	-0.0597078	0.124094	2.55766e-05	0.137264
6354	HOXB3	-0.017475	-0.12904	0.394331	5.82114e-09	0.318287
6355	HOXB4	-0.0206265	-0.0585094	0.496915	2.85086e-05	0.263012
6356	HOXB5	0.00712029	-0.0697615	0.90318	6.49474e-07	0.224781
6357	HOXB6	0.0333124	-0.127967	0.0102152	3.91287e-10	0.328881
6358	HOXB7	0.09259	-0.177558	4.84149e-05	1.74969e-19	0.367112
6359	HOXB8	-0.0423876	-0.0731789	0.324706	0.000107397	0.165822
6360	HOXB9	-0.015274	-0.0293959	0.68352	0.00585619	0.0409949
6361	HOXD-AS2	-0.00112789	-0.00180378	0.984459	0.872944	0.00460617
6362	HOXD10	-0.0154532	0.0137435	0.213702	0.137317	0.0359281
6363	HOXD11	-0.0111353	0.00716364	0.103867	0.516818	0.0184247
6364	HOXD3	-0.00226394	0.00422758	0.378145	0.295203	0.00644864
6365	HOXD8	-0.00164496	0.00689179	0.358626	0.299061	0.00875173
6366	HOXD9	-0.00596419	0.0172247	0.678327	0.160366	0.0262552
6367	HP	-0.00203553	-0.00490314	0.956528	0.706552	0.0124367
6368	HP1BP3	0.00371969	-0.184084	0.453266	5.03676e-11	0.64164
6369	HPCA	0.00122853	NA	0.716913	0.80882	0.00322432
6370	HPCAL1	0.0153982	0.010592	0.0334652	0.00849702	0.106863
6371	HPCAL4	-0.000401663	0.00221129	0.947982	0.624963	0.00230309
6372	HPDL	-0.00112971	0.00151648	0.935132	0.914298	0.00460617
6373	HPGD	-0.141193	-0.10646	4.30337e-05	0.000421032	0.152004
6374	HPN	0.0278762	-0.0513142	0.228888	0.00148509	0.199447
6375	HPRT1	-0.00732735	-0.000867545	0.337282	0.469455	0.0912022
6376	HPS1	-0.00710629	-0.00661091	0.322558	0.000731314	0.161216
6377	HPS3	0.00015828	-0.059455	0.891226	1.16548e-05	0.115615
6378	HPS4	0.0270748	-0.00879429	0.246357	0.00377718	0.115154
6379	HPS5	-0.0439464	-0.075922	0.109764	2.33441e-05	0.155689
6380	HPS6	0.0460265	-0.0403285	0.0897813	4.54274e-09	0.0552741
6381	HPSE	0.107048	-0.0105577	1.10122e-07	0.000197683	0.0253339
6382	HPSE2	-0.0288088	-0.0311441	0.0974689	0.00568937	0.031322
6383	HPX	0.000862191	NA	0.970002	0.880852	0.00414556
6384	HR	0.00464381	NA	0.616243	0.914568	0.0152004
6385	HRAS	0.124665	-0.0208868	9.8347e-09	0.00953171	0.114233
6386	HRASLS	0.00290397	-0.00141998	0.735396	0.787086	0.00414556
6387	HRASLS2	0.00242521	-0.00591573	0.89189	0.0274322	0.00829111
6388	HRASLS5	0.00822962	-0.000277902	0.113284	0.803673	0.00460617
6389	HRC	0.00527268	-0.0028691	0.634051	0.1407	0.00414556
6390	HRCT1	-0.00106032	0.00151079	0.78485	0.832439	0.00230309
6391	HRH1	0.168405	-0.122346	8.78562e-06	5.80561e-12	0.20129
6392	HRH2	0.00402075	0.000106523	0.275295	1	0.00322432
6393	HRK	0.000747238	0.00233854	0.95239	0.0302567	0.00322432
6394	HRSP12	-0.0257205	0.00206913	0.0784513	0.110651	0.0617227
6395	HS1BP3	0.0223893	-0.0171849	0.406257	0.00137937	0.0875173
6396	HS2ST1	-0.0217317	-0.0579223	0.267188	4.87194e-05	0.140949
6397	HS3ST1	-0.00729746	-0.0334829	0.53091	0.00985592	0.0755412
6398	HS3ST3B1	0.00372795	0.00240235	0.543445	0.651855	0.00644864
6399	HS6ST1	-0.0207863	-0.0491786	0.0154044	1.77256e-06	0.14187
6400	HS6ST2	-0.000487339	0.0047423	0.941921	0.51737	0.00875173
6401	HS6ST3	-0.000855496	NA	0.921427	0.736913	0.00230309
6402	hsa-mir-1199	0.000859842	-0.00274989	0.950851	0.807385	0.0165822
6403	hsa-mir-6080	0.0317102	-0.0130693	0.0906558	0.0153383	0.0419162
6404	hsa-mir-8072	0.00544732	-0.00906066	0.910519	0.421599	0.0290189
6405	HSBP1	-0.00298914	-0.0510658	0.439476	3.75104e-07	0.570244
6406	HSBP1L1	0.0626325	-0.0113548	0.00505366	0.387479	0.108706
6407	HSCB	0.0474815	-0.0411492	0.112399	0.000242798	0.126209
6408	HSD11B1L	0.0162236	-0.0104639	0.39586	0.0501689	0.0290189
6409	HSD11B2	-0.0582778	-0.0388145	0.00428157	0.000361858	0.200829
6410	HSD17B1	0.00488892	-0.00719851	0.904409	0.378975	0.0179641
6411	HSD17B10	0.131808	-0.02473	7.11491e-06	4.62772e-05	0.263473
6412	HSD17B11	0.0316178	-0.0347986	0.0521105	0.0281156	0.146016
6413	HSD17B12	-0.0289882	-0.0817063	0.133794	1.94761e-07	0.334408
6414	HSD17B14	0.00021143	-0.00658957	0.983156	0.507102	0.015661
6415	HSD17B2	0.0228042	-0.243983	0.0808346	6.29812e-25	0.234454
6416	HSD17B3	-0.00565738	0.000374887	0.370968	0.999367	0.00829111
6417	HSD17B4	-0.0800732	-0.0721805	0.0172239	1.90133e-07	0.376785
6418	HSD17B7	0.00976316	-0.0119765	0.759732	0.33773	0.0409949
6419	HSD17B8	0.0583923	-0.0400403	0.0546519	0.00493166	0.131276
6420	HSD3B7	-0.00199886	-0.00149597	0.902452	0.576301	0.0280977
6421	HSDL1	0.0943312	-0.0636399	0.00163915	5.28176e-07	0.146476
6422	HSDL2	0.0186228	-0.0717032	0.429277	9.21081e-06	0.421004
6423	HSF1	0.0330173	-0.0414583	0.2262	0.000493417	0.200829
6424	HSF2	-0.00580253	-0.0106893	0.916392	0.242914	0.0612621
6425	HSF2BP	2.01801e-05	NA	0.921427	0.736913	0.00230309
6426	HSF4	0.000593137	-0.0183013	0.264965	0.031049	0.068632
6427	HSH2D	0.00408795	-0.0148688	0.94652	0.110203	0.0354675
6428	HSP90AA1	0.327869	0.155481	4.07055e-16	0.00030147	0.994012
6429	HSP90AB1	0.120439	-0.0591728	0.00330336	0.163332	0.991709
6430	HSP90B1	0.0430535	-0.356324	0.373833	7.76536e-19	0.994933
6431	HSPA12A	0.0104297	0.000596527	0.515252	0.992023	0.0234915
6432	HSPA12B	-0.00292494	-0.00363301	0.77535	0.745102	0.0101336
6433	HSPA13	-0.023483	-0.0580789	0.580437	3.29898e-06	0.195762
6434	HSPA14	0.010496	-0.0386574	0.311844	0.000460197	0.141409
6435	HSPA1A	0.092471	0.619249	0.158346	1.2397e-33	0.773837
6436	HSPA1B	-0.00242655	0.447143	0.980921	1.36113e-28	0.765085
6437	HSPA1L	-0.00852151	0.00852955	0.466894	0.473313	0.0267158
6438	HSPA2	-0.00589589	0.0225534	0.493905	0.00030147	0.205435
6439	HSPA4	-0.0876318	-0.120822	0.00583462	2.53412e-11	0.561032
6440	HSPA4L	-0.000242456	-0.0113818	0.654288	0.186586	0.0147398
6441	HSPA5	-0.0640599	-0.139804	0.371479	0.000132488	0.981575
6442	HSPA6	-0.00191867	0.0882668	0.872045	3.61982e-06	0.0423768
6443	HSPA8	-0.117809	0.0517436	0.0467501	0.349042	0.905573
6444	HSPA9	-0.0471062	-0.0755205	0.430415	6.71483e-09	0.57439
6445	HSPB1	0.132075	0.350054	0.0104001	5.68376e-28	0.573008
6446	HSPB11	-0.00699924	0.00264737	0.562712	0.00039516	0.131737
6447	HSPB2	0.003471	0.00193147	0.718086	0.826504	0.00690926
6448	HSPB6	0.0146147	0.00804297	0.326608	0.0330602	0.0363888
6449	HSPB8	0.00469682	0.0988192	0.0774137	2.53688e-09	0.20129
6450	HSPBAP1	0.00693659	-0.0100193	0.886457	0.00497797	0.0294795
6451	HSPBP1	0.0392868	-0.0433962	0.274241	0.00586071	0.118379
6452	HSPD1	0.0417137	-0.0923876	0.0219299	4.2194e-13	0.607094
6453	HSPE1	-0.00571712	0.121114	0.877719	1.76506e-10	0.400276
6454	HSPG2	0.15665	-0.0982261	1.40257e-05	6.43005e-06	0.281437
6455	HSPH1	0.124879	0.194598	0.032486	3.868e-15	0.56702
6456	HTATIP2	0.103446	-0.0443333	5.60105e-05	3.3738e-05	0.145555
6457	HTATSF1	-0.0336535	-0.155052	0.244596	6.41683e-15	0.392446
6458	HTR1D	0.0114241	-0.00668997	0.185261	0.00955419	0.0179641
6459	HTR2A	0.00217763	-0.00269779	0.837364	0.59199	0.00552741
6460	HTR2B	0.00497949	0.000115454	0.832349	0.840714	0.0202672
6461	HTRA1	0.000815705	0.0705747	0.567773	1.24675e-07	0.210041
6462	HTRA2	0.00310817	0.00524213	0.978238	0.228349	0.110088
6463	HTRA3	-0.00180249	0.0110015	0.84221	0.0648617	0.0170428
6464	HTT	-1.75463e-05	-0.0421184	0.0641778	1.70595e-07	0.184247
6465	HUNK	0.048193	-0.0013724	0.000313851	0.274486	0.0400737
6466	HUS1	-0.0156983	-0.0299932	0.2839	1.12837e-05	0.0898204
6467	HUS1B	0.00284641	-0.00228853	0.89705	0.722033	0.00644864
6468	HUWE1	-0.0531315	-0.196637	0.118971	4.2194e-13	0.561492
6469	HVCN1	-0.00348533	0.00529534	0.804337	0.591227	0.0101336
6470	HYAL1	0.00356879	-0.000752179	0.573971	0.91448	0.00414556
6471	HYAL2	0.0790152	-0.0109077	1.52653e-05	0.00018746	0.155228
6472	HYAL3	0.020577	-0.0031574	0.0737349	0.528466	0.0133579
6473	HYDIN	-0.0104281	-0.0301335	0.89961	0.0211535	0.03731
6474	HYI	0.0205475	-0.0134848	0.495392	0.0985124	0.118379
6475	HYI-AS1	0.000131197	-0.000319419	1	0.993309	0.0027637
6476	HYKK	-0.00679496	-0.00413554	0.40007	0.811306	0.00829111
6477	HYLS1	-3.30713e-05	-0.0141787	0.388202	0.0377924	0.043298
6478	HYOU1	-0.0333135	-0.13686	0.270439	2.27056e-13	0.487794
6479	HYPK	-0.00317334	0.0149702	0.492808	0.0787817	0.0128973
6480	IAH1	-0.00900567	-0.0106501	0.745584	0.0156093	0.124367
6481	IARS	-0.070163	-0.153604	0.00507463	3.90256e-14	0.348227
6482	IARS2	-0.0451649	-0.115466	0.115432	1.21804e-08	0.350069
6483	IBA57	0.027381	-0.0289054	0.348315	0.00606563	0.0626439
6484	IBTK	0.0338034	-0.106677	0.288874	5.91356e-07	0.370797
6485	ICA1	0.0867449	-0.103252	0.0496994	2.14505e-05	0.344542
6486	ICA1L	-0.0171089	-0.0152327	0.491764	0.0435264	0.0792262
6487	ICAM1	0.112466	0.0731845	3.61898e-05	0.000513551	0.140488
6488	ICAM2	0.00270419	0.00188343	0.579883	0.941139	0.0105942
6489	ICAM3	-0.034489	-0.00680278	0.137858	0.0121658	0.0999539
6490	ICAM4	0.0163445	0.014021	0.000314269	0.00712488	0.0354675
6491	ICAM5	0.00259472	NA	0.515753	0.645541	0.00598802
6492	ICK	-0.0320404	-0.0901289	0.275936	2.03852e-09	0.154767
6493	ICMT	-0.00494037	-0.108028	0.215618	8.44349e-09	0.32842
6494	ICOSLG	0.0409833	-0.0112575	0.0301286	0.29494	0.0617227
6495	ICT1	0.0238826	-0.0314587	0.509661	0.0126736	0.133118
6496	ID1	-0.14711	0.0986859	0.00429454	3.78653e-06	0.633809
6497	ID2	0.0643627	0.0393936	0.436092	0.00118268	0.617688
6498	ID3	-0.0665087	0.123252	0.355726	9.19423e-06	0.58176
6499	ID4	0.16947	0.0641958	3.94518e-07	0.114053	0.639797
6500	IDE	0.0379017	-0.0746172	0.355242	1.77369e-06	0.253339
6501	IDH1	-0.359827	-0.447349	1.94423e-10	3.43045e-23	0.445417
6502	IDH1-AS1	-0.00316231	-0.000884355	0.854831	0.996071	0.00875173
6503	IDH2	0.0863035	-0.0733474	0.00254642	3.48924e-05	0.305389
6504	IDH3A	-0.0142133	-0.0336346	0.773074	0.0340106	0.122524
6505	IDH3B	0.026572	-0.0125702	0.162185	9.05409e-05	0.23123
6506	IDH3G	0.0276662	-0.0364377	0.283262	0.010093	0.183326
6507	IDI1	0.069722	-0.0366212	0.0768433	0.0097402	0.247812
6508	IDI2-AS1	0.000905534	NA	0.740398	0.805218	0.00230309
6509	IDNK	-0.0094147	-0.019603	0.914892	0.139039	0.0640258
6510	IDO1	0.245005	-0.0249378	2.93008e-11	0.000176001	0.234454
6511	IDO2	-0.00978411	0.125913	0.0154541	5.26719e-13	0.0442193
6512	IDUA	-0.00141406	0.0112079	0.116598	0.0356091	0.0386918
6513	IER2	0.0938199	-0.0395567	0.077579	0.0428112	0.929986
6514	IER3	0.374975	0.838674	2.37718e-08	1.5587e-51	0.897282
6515	IER5	0.121393	0.045265	5.21955e-08	1.82859e-06	0.204975
6516	IER5L	0.0105809	-0.0108421	0.769029	0.00203631	0.161677
6517	IFFO1	-0.000863354	0.00172906	0.110873	0.213368	0.0188853
6518	IFFO2	0.0269668	-0.0170141	0.427651	0.0349762	0.0787655
6519	IFI16	0.0216721	-0.00224872	0.499427	2.14942e-07	0.345924
6520	IFI27	-0.190126	-0.00212078	0.000321938	0.697375	0.600645
6521	IFI27L1	0.0327759	-0.0281391	0.39586	0.00478503	0.124827
6522	IFI27L2	0.0530569	0.00408541	0.0576261	0.0253149	0.187471
6523	IFI30	0.0533917	-0.00390322	0.00792317	0.0295418	0.110088
6524	IFI35	0.0382229	0.00175204	0.0357895	0.00672053	0.0907416
6525	IFI44	-0.00856137	-0.00467626	0.883282	0.145852	0.0534316
6526	IFI44L	0.00516686	-0.0124646	0.889463	0.455907	0.0322432
6527	IFI6	0.034793	-0.0150402	0.309453	0.00506953	0.222478
6528	IFIH1	-0.0245995	-0.0946729	0.820294	2.15184e-06	0.188392
6529	IFIT1	-0.00564981	-0.00752233	0.777011	0.817411	0.027637
6530	IFIT2	-0.019208	-0.0316465	0.690529	0.0490964	0.0594196
6531	IFIT3	-0.00404894	-0.0502261	0.948039	0.00557696	0.114233
6532	IFIT5	-0.00588843	-0.0496855	0.305348	8.4444e-06	0.0847536
6533	IFITM1	0.00736942	-0.0172269	0.595339	0.0554502	0.0971902
6534	IFITM10	0.00115078	9.16965e-05	0.886457	0.899804	0.00506679
6535	IFITM2	0.0466179	0.0367581	0.287918	7.98609e-05	0.289728
6536	IFITM3	0.0257182	0.0550964	0.559218	6.83218e-05	0.495164
6537	IFNAR1	0.0378778	-0.156416	0.0751101	1.30022e-14	0.385537
6538	IFNAR2	0.0509007	-0.0320573	0.0479597	0.00175291	0.0967296
6539	IFNGR1	-0.276882	-0.308589	6.41429e-11	1.92604e-21	0.488715
6540	IFNGR2	0.0444327	0.0148979	0.0615416	0.000887889	0.155689
6541	IFNLR1	-0.00641674	0.00117181	0.619488	0.570841	0.0161216
6542	IFRD1	0.0529361	0.0241955	0.0221871	4.18329e-05	0.204514
6543	IFRD2	0.0307453	-0.0281973	0.439403	0.168638	0.134961
6544	IFT122	0.00716049	-0.0484056	0.951452	0.00516462	0.143252
6545	IFT140	0.0116444	-0.030149	0.362526	0.00035583	0.123445
6546	IFT172	0.0124499	-0.0338794	0.865786	0.0993215	0.112851
6547	IFT20	0.0345103	-0.0502049	0.267188	1.4812e-05	0.191156
6548	IFT27	0.0099598	-0.0383245	0.367014	0.00211618	0.128052
6549	IFT43	0.0430155	-0.0055258	0.134068	0.748295	0.148319
6550	IFT46	0.00256892	-0.0397886	0.486484	0.000392688	0.145094
6551	IFT52	-0.0091278	-0.00456877	0.767944	0.122307	0.0916628
6552	IFT57	0.0450913	-0.0933973	0.37065	0.000246565	0.256103
6553	IFT74	0.0394787	-0.0491016	0.118525	0.000101348	0.227084
6554	IFT80	-0.0475918	-0.0378816	0.0793321	0.133915	0.116076
6555	IFT81	-0.0206424	-0.0408221	0.375688	0.0123982	0.131276
6556	IFT88	-0.00306976	-0.0333227	0.955698	0.0076931	0.138185
6557	IGBP1	0.0538111	-0.0231422	0.139866	8.54742e-07	0.391985
6558	IGDCC3	-0.00487998	-0.00103737	0.368042	0.148652	0.0230309
6559	IGDCC4	0.000316017	NA	0.956528	0.750943	0.00368494
6560	IGF1	-0.386022	0.00135919	2.10541e-13	0.832505	0.317826
6561	IGF1R	0.128088	-0.289184	0.00386355	6.39294e-18	0.538001
6562	IGF2	0.185276	-0.00273796	4.10452e-07	0.00369281	0.192077
6563	IGF2BP1	-0.00680593	-0.00608812	0.763826	0.750943	0.0175035
6564	IGF2BP2	0.0152047	-0.0376213	0.600025	0.000662788	0.11976
6565	IGF2BP3	0.00351379	-0.00124529	0.818152	0.68849	0.00783049
6566	IGF2R	0.0257604	-0.0903453	0.622061	3.08749e-10	0.38093
6567	IGFBP1	NA	0.00182318	1.02891e-06	0.00158861	0.0230309
6568	IGFBP2	-0.0219834	0.0224246	0.373424	0.0200388	0.335329
6569	IGFBP3	0.186096	0.0433665	7.31412e-05	0.0218764	0.228927
6570	IGFBP4	0.254819	0.322903	1.1274e-06	3.29376e-12	0.556426
6571	IGFBP5	-0.114236	-0.114883	0.00639321	0.0251522	0.238139
6572	IGFBP6	0.0420686	0.0344236	0.00348011	0.00116898	0.0727775
6573	IGFBP7	0.31926	0.334748	8.32047e-12	2.76737e-16	0.46983
6574	IGHG4	NA	NA	0.171689	0.150834	0.00322432
6575	IGHMBP2	0.00910696	-0.0517984	0.905229	2.88847e-05	0.116997
6576	IGIP	-0.00147298	-0.019804	0.978821	0.139082	0.0488254
6577	IGKC	0.00499522	NA	0.567898	0.722407	0.00644864
6578	IGSF1	-0.00106032	0.00151079	0.78485	0.832439	0.00230309
6579	IGSF10	-0.0395149	-0.0345859	0.010487	0.0438866	0.0474436
6580	IGSF11	-0.0228013	-0.0147601	0.195312	0.263635	0.0428374
6581	IGSF22	0.0201447	-0.0069905	0.0924585	0.0286996	0.0133579
6582	IGSF3	0.139759	-0.0419364	5.34876e-08	7.65802e-05	0.137264
6583	IGSF6	0.00358401	NA	0.586657	0.722321	0.00552741
6584	IGSF8	0.0291166	-0.0127971	0.251345	0.0470105	0.0750806
6585	IGSF9	0.0138557	-0.025971	0.635859	0.0220435	0.0515891
6586	IHH	0.0556359	0.0725286	0.165415	0.0144877	0.276831
6587	IK	0.0190577	-0.0684938	0.217083	2.5868e-08	0.418701
6588	IKBIP	-0.0289265	0.00213924	0.191514	0.0444953	0.0810686
6589	IKBKAP	-0.00468088	-0.0412588	0.473412	0.00053173	0.146016
6590	IKBKB	0.0149603	-0.0290766	0.472476	0.00457646	0.142791
6591	IKBKE	0.0104577	-0.00695757	0.63536	0.291607	0.0202672
6592	IKBKG	0.00174401	-5.03755e-05	0.912062	0.901701	0.00829111
6593	IKZF1	-0.00605614	0.00749824	0.376498	0.430553	0.0101336
6594	IKZF2	-0.00953884	-0.119561	0.456153	2.02828e-11	0.175495
6595	IKZF3	-0.00765336	NA	0.523448	0.131194	0.0207278
6596	IKZF4	-0.0138798	0.0142596	0.343037	0.229032	0.0382312
6597	IKZF5	-0.00502932	-0.0361081	0.982406	0.000643194	0.111469
6598	IL10	-0.00144658	0.00117048	0.752425	0.913192	0.0027637
6599	IL10RA	-0.00381077	-0.00238208	0.528115	0.346758	0.00875173
6600	IL10RB	0.116963	-0.0655146	4.31858e-05	2.46749e-09	0.187471
6601	IL10RB-AS1	0.000331588	-0.00011179	0.891888	0.598688	0.00644864
6602	IL11RA	-0.00764134	-0.00529486	0.627749	0.108954	0.0345463
6603	IL12A	0.000360854	NA	0.926	0.992023	0.00230309
6604	IL12A-AS1	-0.0336816	NA	0.0114873	0.000239171	0.0354675
6605	IL13RA1	0.146318	-0.137465	0.000145173	1.96085e-08	0.349148
6606	IL13RA2	NA	NA	0.548661	0.344548	0.00230309
6607	IL15	0.00688203	0.0235092	0.768456	0.00577199	0.0396131
6608	IL15RA	0.00256105	0.00709105	0.984714	0.112167	0.03731
6609	IL16	0.000383142	-0.00631118	0.921427	0.531363	0.0133579
6610	IL17D	-0.000538839	NA	0.965686	0.688958	0.00690926
6611	IL17RA	0.0427403	-0.0911175	0.0533937	3.52472e-12	0.142791
6612	IL17RB	-0.0206638	0.00124135	0.11301	0.0742556	0.0368494
6613	IL17RC	-0.00643694	-0.0143169	0.845138	0.0584142	0.0584984
6614	IL17RD	0.0053968	-0.00452457	0.518345	0.067024	0.0695532
6615	IL17RE	0.00316127	-0.000569588	0.595339	0.811306	0.00230309
6616	IL18	0.00720302	-0.00330892	0.505314	0.723891	0.0124367
6617	IL18BP	-0.00712745	0.00553994	0.492808	0.48345	0.0179641
6618	IL18R1	-0.0138829	-0.0144346	0.50306	0.338317	0.0262552
6619	IL19	0.00172479	NA	0.805728	0.939821	0.0128973
6620	IL1A	0.00658015	NA	0.290849	0.433079	0.0105942
6621	IL1B	0.0156037	0.00929804	0.125776	0.146967	0.0248733
6622	IL1R1	-0.224095	-0.136911	1.01874e-08	0.00476015	0.7462
6623	IL1R2	0.0197415	-0.00499143	0.0669497	0.240913	0.0188853
6624	IL1RAP	-0.0446166	-0.0141927	0.00212764	0.0221865	0.0644864
6625	IL1RL2	0.00798048	-0.00449108	0.683856	0.663773	0.0175035
6626	IL1RN	-0.00347625	0.0465496	0.00239684	4.20055e-06	0.0101336
6627	IL20	-0.00462264	NA	0.525914	0.244353	0.00644864
6628	IL20RA	-0.175406	-0.286816	3.27842e-05	8.35681e-18	0.459235
6629	IL22RA1	0.00463216	-0.000552027	0.457113	0.689015	0.0027637
6630	IL23A	0.00820907	0.00704257	0.29475	0.190089	0.0184247
6631	IL27RA	-0.0168888	0.00811987	0.189903	0.0331445	0.0456011
6632	IL2RB	-0.0031262	0.00392877	0.834902	0.8463	0.00921234
6633	IL2RG	-0.0027	-0.000276041	0.792235	0.959137	0.00506679
6634	IL32	-0.00632165	0.0124065	0.415139	0.203718	0.0451405
6635	IL33	-0.0801214	-0.0528461	0.00778267	2.57252e-05	0.128973
6636	IL3RA	0.00191449	NA	0.603601	0.719914	0.00460617
6637	IL4I1	0.00270419	0.00257068	0.940401	0.766631	0.0115154
6638	IL4R	0.0606783	-0.00746981	0.00169268	0.374946	0.0921234
6639	IL5RA	0.00186645	-0.0104074	0.516139	0.0011757	0.00967296
6640	IL6	-0.014785	0.0330409	0.0318124	0.00110956	0.0317826
6641	IL6R	0.235174	-0.0677764	3.03448e-12	0.000949669	0.290189
6642	IL6ST	0.179256	-0.0166995	6.00799e-07	0.973517	0.881161
6643	IL7	-0.000860424	-0.00215268	0.997176	0.884758	0.00736988
6644	IL7R	0.00338341	NA	0.603601	0.719914	0.00460617
6645	IL8	0.0462383	0.340018	9.26736e-05	2.74032e-23	0.232612
6646	ILDR1	0.0396084	-0.127464	0.426023	9.71285e-14	0.19438
6647	ILDR2	0.00048052	NA	0.923455	0.682933	0.00414556
6648	ILF2	0.0801762	-0.0635966	0.00887294	3.53881e-09	0.53708
6649	ILF3	-0.10684	-0.0242607	0.0507609	0.501031	0.700138
6650	ILF3-AS1	0.0390491	-0.00352239	0.0117534	0.00108502	0.138185
6651	ILK	0.022806	0.00655358	0.355242	1.04559e-05	0.263934
6652	ILKAP	-0.00258072	0.0100843	0.0485972	7.83839e-05	0.0801474
6653	ILVBL	0.0488292	-0.0253839	0.0118909	0.00465557	0.138185
6654	IMMP1L	0.00996102	-0.0443244	0.822301	0.00114525	0.0990327
6655	IMMP2L	-0.0144485	-0.0216665	0.753906	0.048703	0.0769231
6656	IMMT	0.0349711	-0.0794987	0.0408127	1.9687e-10	0.300322
6657	IMP3	-0.0138103	-0.0414856	0.101929	1.24077e-07	0.286965
6658	IMP4	0.0404894	-0.0626755	0.238628	2.17942e-07	0.184708
6659	IMPA1	-0.00124254	-0.0500651	0.990183	6.13029e-06	0.0838323
6660	IMPA2	0.0858663	0.0184306	4.30337e-05	0.000364721	0.145555
6661	IMPACT	-0.0449749	-0.101079	0.321829	3.33443e-06	0.209581
6662	IMPAD1	-0.0537421	-0.200439	0.431225	1.28066e-13	0.397052
6663	IMPDH1	0.00736447	-0.0327967	0.335411	0.001753	0.0778443
6664	IMPDH2	-0.0138083	0.0287852	0.0621009	6.98005e-11	0.355596
6665	IMPG2	NA	-0.000389821	0.207269	0.965351	0.0027637
6666	INA	0.0014956	0.00374723	0.891888	0.432769	0.00644864
6667	INADL	-0.0704812	-0.191781	0.0357474	1.88639e-14	0.520037
6668	INCA1	0.00217023	0.00134673	0.723675	0.819617	0.00460617
6669	INCENP	0.00136183	-0.0186191	1	0.15137	0.0511285
6670	INF2	0.134345	-0.0501033	2.01364e-07	7.87291e-06	0.153386
6671	ING1	0.0806055	-0.0113263	0.00947639	0.000228169	0.23169
6672	ING2	0.00255885	-0.00900894	0.881224	0.00763469	0.197144
6673	ING3	-0.014191	-0.0411346	0.13412	8.71399e-07	0.154767
6674	ING4	0.00543898	-0.0564944	0.991388	0.00521576	0.162137
6675	ING5	-0.0193398	-0.0450666	0.200241	0.0013849	0.137264
6676	INHA	0.000905534	NA	0.740398	0.805218	0.00230309
6677	INHBA	0.0151002	0.00155057	0.0180922	0.294779	0.0138185
6678	INHBB	0.0556088	-0.0230151	0.103631	0.354862	0.113772
6679	INIP	-0.0771754	-0.125673	0.0221858	1.03965e-09	0.232151
6680	INO80	0.00355624	-0.0125056	0.0923994	1.14358e-06	0.198987
6681	INO80B	0.0228086	-0.0213198	0.501248	0.0252518	0.118839
6682	INO80C	-0.00031593	-0.000354552	0.824606	0.101886	0.0359281
6683	INO80D	0.0355438	-0.108937	0.404133	7.61731e-10	0.254261
6684	INO80E	0.0107446	-0.0319544	0.791538	0.031754	0.151543
6685	INPP1	0.0217271	-0.0150635	0.575288	0.511058	0.084293
6686	INPP4A	-0.0102901	-0.00469559	0.796734	0.442197	0.0884385
6687	INPP4B	0.00279534	0.053348	0.994375	2.70584e-07	0.0760018
6688	INPP5A	-0.00179257	-0.00114007	0.838202	0.248705	0.0713957
6689	INPP5B	-0.0251925	-0.00633935	0.153719	0.0405761	0.0534316
6690	INPP5D	-0.00236992	-0.00150182	0.723675	0.973662	0.00875173
6691	INPP5E	0.0116962	-0.00398166	0.629405	0.297449	0.0327038
6692	INPP5F	-0.0256391	-0.0340796	0.564316	0.00840403	0.100875
6693	INPP5J	0.00250555	-0.00666271	0.975771	0.603136	0.0267158
6694	INPP5K	0.024102	-0.0114692	0.0099892	0.000127484	0.128973
6695	INPPL1	-0.00827219	-0.00865084	0.252233	0.000398047	0.198987
6696	INSIG1	-0.0142591	0.0840023	0.779966	3.89835e-08	0.167204
6697	INSIG2	-0.00208923	-0.0154766	0.985439	0.0405293	0.102257
6698	INSR	0.0819815	0.0115238	0.0198584	4.53215e-07	0.23169
6699	INTS1	0.0820123	-0.0565984	0.00434101	6.44067e-06	0.156149
6700	INTS10	0.0377506	-0.0684056	0.327262	1.79824e-05	0.325196
6701	INTS12	0.0147017	-0.037122	0.67708	0.00211021	0.122985
6702	INTS2	-0.0275481	-0.0649951	0.523736	1.21805e-07	0.0893597
6703	INTS3	0.0232602	-0.0653596	0.0127923	8.1027e-08	0.224781
6704	INTS4	-0.0192122	-0.00806171	0.198395	0.00407132	0.0994933
6705	INTS5	0.0211841	-0.0116794	0.352484	0.124018	0.0460617
6706	INTS6	-0.0321194	-0.0325888	0.237914	0.00276106	0.191617
6707	INTS6-AS1	0.004233	-0.0011208	0.0208713	0.00928393	0.0179641
6708	INTS7	-0.00209158	-0.0314477	0.991102	0.0123577	0.0635652
6709	INTS8	-0.0418722	-0.068847	0.340958	0.00113326	0.161677
6710	INTS9	0.0142076	-0.00490908	0.756661	0.837521	0.0792262
6711	INTU	-0.0213743	-0.0409289	0.65429	0.0135479	0.112391
6712	INVS	-0.00604022	-0.0410657	0.371161	0.000243642	0.103178
6713	IP6K1	0.0451139	-0.0485145	0.0667599	5.66754e-07	0.128052
6714	IP6K2	0.0657202	-0.0992976	0.00796146	1.01545e-11	0.357439
6715	IP6K3	0.00368795	-0.00100101	0.694969	0.534892	0.00414556
6716	IPCEF1	-0.0139074	-0.00973805	0.549042	0.393658	0.0331644
6717	IPMK	0.0219638	-0.0569097	0.703856	2.17752e-05	0.0948871
6718	IPO11	-0.00739334	-0.035724	0.0911259	0.00039961	0.123906
6719	IPO13	0.0289328	-0.031722	0.0225823	0.000147997	0.0750806
6720	IPO4	0.0229978	-0.0118072	0.379686	0.213017	0.0732381
6721	IPO5	-0.0420375	-0.0774945	0.189009	3.26517e-08	0.433441
6722	IPO7	-0.074052	-0.211528	0.0304876	4.25915e-14	0.541686
6723	IPO8	0.0180214	-0.138706	0.401251	3.74706e-15	0.279134
6724	IPO9	-0.0129781	-0.0408006	0.318805	0.000174693	0.221096
6725	IPP	-0.00282621	-0.0577185	0.43942	3.89862e-05	0.12667
6726	IPPK	-0.0155246	-0.010936	0.0113034	7.26295e-05	0.0400737
6727	IQCA1	-0.00238435	0.00424347	0.99267	0.609161	0.086596
6728	IQCB1	-0.0441459	-0.0548675	0.1848	0.000145488	0.151543
6729	IQCC	-0.0017107	-0.0340463	0.984459	0.00689889	0.0543528
6730	IQCD	0.0110629	-0.00452268	0.686013	0.585856	0.0280977
6731	IQCE	0.0390202	-0.0681898	0.40786	1.78589e-05	0.137725
6732	IQCG	-0.0061633	-0.048277	0.60606	0.0546923	0.131276
6733	IQCH	0.00734019	-0.0133048	0.883584	0.103432	0.0267158
6734	IQCH-AS1	-0.00666161	-0.0191674	0.926	0.130252	0.0428374
6735	IQCJ-SCHIP1	-0.00107821	NA	0.923455	0.682933	0.00414556
6736	IQCK	0.011975	-0.0171948	0.652535	0.166628	0.0939659
6737	IQGAP1	0.126959	-0.139996	1.35631e-09	0.000105073	0.772455
6738	IQGAP2	-0.147481	-0.301131	0.00817791	8.04586e-22	0.421465
6739	IQGAP3	0.00165787	NA	0.996286	0.615748	0.0142791
6740	IQSEC1	0.00191025	-0.0165158	0.585403	0.00499209	0.0981115
6741	IQSEC2	0.00622559	-0.00943382	0.903091	0.452785	0.0327038
6742	IQUB	-0.00332191	-0.0124657	0.912303	0.0417783	0.0161216
6743	IRAK1	0.0235939	-0.0620878	0.759151	7.15843e-06	0.26117
6744	IRAK1BP1	0.0110112	-0.0474889	0.506234	7.1582e-05	0.0736988
6745	IRAK2	6.70772e-05	0.00200411	0.664176	0.705412	0.00921234
6746	IRAK3	-0.00959212	0.00991454	0.13363	0.22428	0.0175035
6747	IRAK4	-0.00470226	-0.0615409	0.818152	0.000181383	0.152925
6748	IREB2	-0.0452701	-0.10101	0.0257162	2.01197e-11	0.263473
6749	IRF1	0.0782407	0.110703	0.0247697	1.18286e-07	0.364348
6750	IRF2	0.0875329	-0.0861594	0.0107296	8.76465e-08	0.199908
6751	IRF2BP1	-0.00245472	-0.0269681	0.765197	0.00264203	0.0543528
6752	IRF2BP2	-0.124349	-0.128098	0.00161058	7.07171e-08	0.601105
6753	IRF2BPL	-0.000503667	-0.0446637	0.925082	0.0020719	0.160295
6754	IRF3	0.0104567	-0.0181339	0.623781	0.00692077	0.151543
6755	IRF5	0.00541891	0.0022474	0.559055	0.626403	0.0128973
6756	IRF6	-0.0410626	0.00119321	0.0295995	5.56335e-13	0.338093
6757	IRF7	0.048004	-0.00544852	0.00600013	0.00144924	0.0829111
6758	IRF8	-0.0217595	-0.00581265	0.146622	0.227529	0.0359281
6759	IRF9	-0.00416344	0.0099409	0.585703	0.340151	0.0165822
6760	IRGQ	0.0891712	-0.0476022	0.000730012	1.72957e-05	0.153386
6761	IRS1	-0.0165447	-0.0833936	0.909801	7.33351e-08	0.20175
6762	IRS2	0.0409199	-0.0104215	0.496122	0.000718032	0.358821
6763	IRX3	0.155362	0.0408766	1.13475e-11	0.0199633	0.144173
6764	IRX5	0.00738572	0.00522572	0.499999	0.0856876	0.0188853
6765	IRX6	0.00300008	NA	0.69626	0.862606	0.00644864
6766	ISCA1	0.0316463	-0.0120572	0.22673	0.485595	0.0898204
6767	ISCA2	0.0411003	-0.0354124	0.05949	4.88934e-05	0.0930447
6768	ISCU	0.0522532	-0.0413996	0.0557871	0.000110003	0.220636
6769	ISG15	0.0388069	0.0401997	0.0999513	0.0189786	0.1345
6770	ISG20	0.182127	-0.0397996	7.44539e-12	0.00291578	0.202211
6771	ISG20L2	0.0380293	-0.0795829	0.022713	8.6748e-10	0.251036
6772	ISLR	-0.00328503	-0.098609	0.951971	0.0194693	0.271304
6773	ISLR2	-0.00328555	0.00254647	0.76212	0.902821	0.00921234
6774	ISM1	0.00468833	0.00103406	0.597493	0.815989	0.00875173
6775	ISOC1	-0.0406279	-0.0611971	0.0877906	3.14186e-07	0.204514
6776	ISOC2	-0.0196331	-0.00410026	0.258967	0.0146055	0.0985721
6777	ISPD	0.0112605	-0.0156224	0.683607	0.000433873	0.0165822
6778	IST1	0.0474053	-0.103547	0.358057	3.26214e-08	0.381852
6779	ISY1	0.0342465	-0.00651832	0.269635	0.306676	0.130815
6780	ISYNA1	-0.00269479	-0.0125362	0.996495	0.068716	0.0672501
6781	ITCH	-0.0170871	-0.141859	0.829196	7.52001e-15	0.353754
6782	ITFG1	-0.0270808	-0.129926	0.104265	5.74096e-11	0.309995
6783	ITFG2	-0.0217949	-0.00351776	0.301597	0.114192	0.117918
6784	ITGA1	-0.0328606	-0.125068	0.670323	2.92497e-09	0.226163
6785	ITGA10	-0.0251779	-0.0127044	0.0292447	0.125067	0.0267158
6786	ITGA11	0.000131197	NA	0.978238	0.908028	0.0027637
6787	ITGA2	0.240163	-0.173777	1.36263e-09	1.3672e-16	0.268079
6788	ITGA2B	0.00995529	0.0039866	0.492915	0.796373	0.0248733
6789	ITGA3	0.131782	-0.0291167	3.56717e-08	0.000512823	0.121603
6790	ITGA4	-0.206616	-0.220975	1.84135e-09	5.3329e-14	0.181944
6791	ITGA5	-0.00654163	0.0455562	0.450273	0.00166727	0.0488254
6792	ITGA6	-0.187746	-0.234913	4.18958e-05	8.69346e-09	0.785352
6793	ITGA7	0.00401841	0.0130263	0.227528	0.104555	0.0198065
6794	ITGA8	-0.0105393	0.00142461	0.121842	0.563781	0.0142791
6795	ITGA9	-0.0288938	-0.00293642	0.232447	0.506419	0.0718563
6796	ITGAD	0.00240051	-0.001199	0.792235	0.56054	0.00230309
6797	ITGAE	-0.0157029	0.0202022	0.189985	0.000755026	0.125288
6798	ITGAL	-0.000386998	-0.00533781	0.942163	0.515152	0.0133579
6799	ITGAV	-0.0886334	-0.31941	0.00270744	2.92711e-27	0.49977
6800	ITGAX	-0.000861201	0.00355185	0.947982	0.353302	0.00921234
6801	ITGB1	-0.283626	-0.19914	1.14168e-13	7.5067e-08	0.786274
6802	ITGB1BP1	0.0024768	0.0133062	0.0422789	4.42697e-07	0.157531
6803	ITGB2	-0.000646205	-0.0034043	0.803855	0.161919	0.0198065
6804	ITGB2-AS1	NA	0.0056374	0.0745577	0.413631	0.0027637
6805	ITGB3BP	-0.000922103	-0.00615541	0.0756947	0.00220276	0.080608
6806	ITGB4	0.103124	-0.0514595	0.00045508	0.000333136	0.137725
6807	ITGB5	0.0153389	-0.11878	0.543445	6.08185e-08	0.366191
6808	ITGB6	-0.0191277	-0.0340954	0.444158	0.0013098	0.0787655
6809	ITGB7	0.0170328	-0.00718463	0.383504	0.267687	0.0437586
6810	ITGB8	-0.397942	-0.370415	1.67511e-16	1.28024e-16	0.760479
6811	ITGBL1	-0.00399548	-0.0055348	0.75542	0.433521	0.0101336
6812	ITIH2	0.0063485	NA	0.280553	0.445688	0.0124367
6813	ITIH4	0.0002302	-0.000511484	1	0.99138	0.00414556
6814	ITIH5	-0.021468	-0.0847436	0.892163	0.00151349	0.251958
6815	ITK	0.000131197	-0.000319419	1	0.993309	0.0027637
6816	ITM2A	-0.00285579	-0.00131394	0.371277	0.329389	0.00875173
6817	ITM2B	0.18307	-0.104278	6.97377e-08	0.0188474	0.930447
6818	ITM2C	0.00620768	-0.0603788	0.985629	0.00160136	0.211423
6819	ITPA	0.117542	-0.0511502	9.34728e-05	8.36344e-05	0.258867
6820	ITPK1	0.175738	-0.0409926	1.8074e-11	1.35681e-06	0.228006
6821	ITPKB	-0.0398371	-0.00756439	0.0195537	0.00378878	0.105481
6822	ITPKC	0.0696641	0.165297	0.00599604	3.2812e-11	0.259327
6823	ITPR1	-0.016492	0.000198143	0.302881	0.0127434	0.064947
6824	ITPR1-AS1	-0.00129235	NA	0.818152	0.576301	0.00322432
6825	ITPR2	-0.0552536	-0.128262	0.300245	8.22423e-08	0.210041
6826	ITPR3	-0.0747247	-0.0342807	0.0265322	1.28785e-05	0.267619
6827	ITPRIP	0.00699607	-0.0153329	0.255502	0.000776656	0.17135
6828	ITPRIPL2	0.0490733	-0.0987907	0.0880794	9.93751e-11	0.259788
6829	ITSN1	0.0234051	-0.0230668	0.796121	3.77427e-07	0.225702
6830	ITSN2	0.00126585	-0.0984421	0.0627205	6.62676e-09	0.344081
6831	IVD	0.0347416	-0.120521	0.173543	1.8288e-09	0.290649
6832	IVNS1ABP	0.165577	-0.239959	0.000788161	6.38554e-12	0.623676
6833	IWS1	0.0684113	-0.0958701	0.00626412	8.8162e-07	0.32842
6834	IYD	-0.00144658	0.00216113	0.752425	0.524372	0.0027637
6835	IZUMO4	0.000693223	NA	0.926	0.895699	0.00644864
6836	JAG1	0.00628964	-0.0570591	0.923082	0.0102907	0.341317
6837	JAG2	0.0272212	-0.0173929	0.1825	0.00755495	0.0359281
6838	JAGN1	0.0216401	-0.0109176	0.65322	0.100555	0.146016
6839	JAK1	0.0664374	-0.185843	0.172854	7.80315e-12	0.631967
6840	JAK2	-0.0486433	-0.0609504	0.143169	2.54502e-05	0.133579
6841	JAK3	-0.0012887	0.0135875	0.307162	0.0151839	0.00506679
6842	JAKMIP1	0.000423928	-0.00482051	1	0.413298	0.00829111
6843	JAKMIP2	-0.000912016	NA	0.870063	0.650571	0.0027637
6844	JAM2	-0.0192295	0.0208483	0.00411361	0.00185482	0.0479042
6845	JAM3	-0.00470256	0.0105583	0.925091	0.152505	0.0409949
6846	JARID2	0.0377982	-0.0589666	0.168077	0.00104661	0.235375
6847	JAZF1	-0.046128	-0.0323994	0.0367555	1.05003e-05	0.241363
6848	JDP2	-0.00382942	0.00538303	0.0314158	0.00313706	0.0755412
6849	JHDM1D	-0.01648	-0.0301308	0.8763	0.00390666	0.248733
6850	JHDM1D-AS1	-0.00631052	0.00959821	0.0366867	0.000256712	0.0796868
6851	JKAMP	-0.00785783	-0.064094	0.215613	3.16703e-06	0.187932
6852	JMJD1C	0.0824185	-0.0872673	0.0107973	3.19244e-08	0.490097
6853	JMJD1C-AS1	-0.00443981	-0.00242658	0.194197	0.0729589	0.011976
6854	JMJD4	0.0626244	-0.031712	0.00221377	4.1021e-07	0.0819899
6855	JMJD6	0.0502243	0.0490392	0.037467	4.91025e-08	0.197605
6856	JMJD7-PLA2G4B	-0.004616	0.0102479	0.421926	0.184379	0.0110548
6857	JMJD8	0.0421498	-0.026917	0.118525	2.56929e-05	0.20129
6858	JMY	0.114066	-0.102486	2.61462e-05	1.09124e-13	0.280055
6859	JOSD1	0.018999	-0.0135674	0.8945	1.17749e-06	0.360663
6860	JOSD2	-0.00712505	0.0208833	0.323994	0.0230989	0.0308614
6861	JPH1	0.000246117	0.00182047	0.9737	0.576301	0.027637
6862	JPH3	0.000905534	NA	0.740398	0.805218	0.00230309
6863	JPH4	-0.0032413	-0.00994675	0.904569	0.0990127	0.0165822
6864	JPX	0.00984364	-0.0739688	0.954283	1.27315e-05	0.153846
6865	JRK	-0.00281088	-0.0158261	0.255493	0.0113503	0.0584984
6866	JRKL	-0.0312176	-0.0340858	0.00500218	2.27821e-07	0.090281
6867	JSRP1	0.0555667	0.00167234	6.97377e-08	0.717736	0.0460617
6868	JTB	-0.0482511	-0.147525	0.104849	9.48768e-11	0.584063
6869	JUN	-0.0947064	0.000229405	0.347988	0.0486104	0.973284
6870	JUNB	0.0503751	0.334476	0.189797	4.39798e-17	0.894979
6871	JUND	0.00785654	0.279313	0.237914	1.67712e-17	0.744818
6872	JUP	0.168732	-0.0479414	7.25682e-06	0.000353554	0.396131
6873	KAAG1	0.00225532	NA	0.766691	0.992023	0.00967296
6874	KAL1	0.00327096	NA	0.492573	0.650571	0.00783049
6875	KALRN	-0.000206739	0.00947224	0.723552	0.0296034	0.0626439
6876	KANK1	0.00523702	-0.0380035	0.361616	1.53663e-05	0.184708
6877	KANK2	0.0670636	-0.0680947	0.274241	0.00188876	0.279595
6878	KANK3	0.000622424	0.00286796	0.961028	0.687327	0.00552741
6879	KANK4	-0.000401663	0.00221129	0.947982	0.624963	0.00230309
6880	KANSL1	0.0523828	-0.0954914	0.00787533	1.77558e-11	0.19392
6881	KANSL1-AS1	0.0065775	-0.000358058	0.549357	0.289408	0.0198065
6882	KANSL1L	0.0787682	-0.0407329	0.00932105	7.52804e-06	0.144634
6883	KANSL2	-0.0183198	-0.0113691	0.356989	0.113122	0.0879779
6884	KANSL3	0.0302465	-0.0546158	0.402827	4.96004e-05	0.200368
6885	KARS	0.0609039	-0.107053	0.0527085	9.2681e-13	0.434362
6886	KAT2A	-0.0173533	0.0200414	0.0554069	4.68729e-05	0.103639
6887	KAT2B	-0.0346866	-0.0622846	0.205868	5.07046e-05	0.108245
6888	KAT5	0.0443098	-0.0617108	0.297488	1.67719e-06	0.190235
6889	KAT6A	0.10601	-0.184282	0.0222451	5.20961e-15	0.390143
6890	KAT6B	-0.00267371	-0.218845	0.18777	1.10693e-16	0.416398
6891	KAT7	-0.0566595	-0.0580471	0.137014	0.00217649	0.22386
6892	KAT8	0.00927951	-0.0567416	0.756511	7.08193e-06	0.135421
6893	KATNA1	-0.00182205	-0.00295725	0.969494	0.00692077	0.118379
6894	KATNAL1	-0.00970142	-0.0215835	0.740959	0.055018	0.0608015
6895	KATNAL2	-0.0208989	-0.00111543	0.00853752	0.00219123	0.0285583
6896	KATNB1	-0.00805664	0.0177291	0.191514	0.0116409	0.0631046
6897	KATNBL1	0.0259556	-0.0510048	0.29359	7.08426e-07	0.158913
6898	KAZALD1	-0.0223509	-0.074041	0.336822	0.00276622	0.191617
6899	KAZN	0.0438932	-0.0139488	0.0244255	0.0111516	0.0672501
6900	KB-1107E3.1	0.00536272	-0.00341208	0.693568	0.214149	0.00552741
6901	KB-1208A12.3	0.00185715	0.00632183	0.94253	0.492258	0.0147398
6902	KB-1460A1.5	-4.29266e-05	NA	1	0.813366	0.00460617
6903	KB-1507C5.2	-0.0129165	-0.0197656	0.692402	0.135507	0.0396131
6904	KB-1562D12.1	9.47803e-05	NA	0.995041	0.71475	0.0105942
6905	KB-1615E4.2	0.0131377	-0.000577722	0.0305661	0.813366	0.00690926
6906	KB-1732A1.1	0.00442267	NA	0.810287	0.882423	0.0170428
6907	KB-431C1.4	-0.00757025	-0.00604895	0.62934	0.730604	0.0133579
6908	KBTBD11	-0.0319059	-0.00847104	0.00539575	0.0316051	0.0327038
6909	KBTBD12	-0.00972333	0.00122307	0.201379	0.074118	0.0211884
6910	KBTBD2	-0.031385	-0.025291	0.460098	4.48844e-05	0.241824
6911	KBTBD3	-0.0278196	-0.0531517	0.356383	2.30553e-05	0.0783049
6912	KBTBD6	-0.0531487	-0.0400921	0.0161267	0.0144542	0.107784
6913	KBTBD7	-0.020378	-0.0833689	0.392357	8.43331e-07	0.131276
6914	KBTBD8	0.000271381	0.00384204	0.987365	0.624963	0.00690926
6915	KCMF1	0.0739916	-0.0897037	0.0388304	4.66503e-07	0.274528
6916	KCNA2	0.000758247	NA	0.978238	0.908028	0.0027637
6917	KCNA5	0.0014772	NA	0.433584	0.450698	0.0027637
6918	KCNAB1	-0.00149367	-0.00221497	0.971862	0.830224	0.00506679
6919	KCNAB2	-0.000453811	0.00161831	0.180744	0.88078	0.0161216
6920	KCNAB3	-0.00266558	0.00983715	0.517136	0.0955239	0.0244127
6921	KCNB1	0.0385964	-0.0226747	0.070405	3.644e-05	0.0363888
6922	KCNC2	NA	NA	0.139923	0.0316571	0.00967296
6923	KCNC3	-0.0155955	-0.00788038	0.469633	0.361161	0.0451405
6924	KCNC4	0.0242942	-0.00538292	0.110143	0.30424	0.0317826
6925	KCND1	0.00149907	NA	0.895293	0.95051	0.00598802
6926	KCND2	0.00121353	0.00285374	0.952711	0.600539	0.00598802
6927	KCND3	-0.00855311	0.0243123	0.0291959	0.000127607	0.0396131
6928	KCNE1	-0.0103984	-0.009362	0.492808	0.311967	0.0105942
6929	KCNE3	-0.0320772	-0.0655279	0.612473	0.000109943	0.1345
6930	KCNE4	0.00138049	-0.00655718	0.863369	0.179786	0.0170428
6931	KCNF1	0.00372886	NA	0.843786	0.709483	0.0290189
6932	KCNG1	-0.0774628	-0.0894808	0.00664491	5.96661e-07	0.0994933
6933	KCNG3	-0.000237122	0.00790283	0.554524	0.552585	0.0400737
6934	KCNH3	-0.000778176	NA	0.923455	0.682933	0.00414556
6935	KCNH5	NA	0.00710573	0.028046	0.0998807	0.00230309
6936	KCNH8	0.000255064	NA	0.998085	0.065756	0.00322432
6937	KCNIP1	NA	-0.00354768	0.121128	0.842839	0.00552741
6938	KCNIP2	-0.00106032	0.00151079	0.78485	0.832439	0.00230309
6939	KCNIP3	-0.000579337	0.00120584	0.995025	0.948982	0.00921234
6940	KCNIP4	-0.00347381	-0.00800198	0.956528	0.126492	0.00875173
6941	KCNJ11	-0.00547446	NA	0.732628	0.237709	0.0221096
6942	KCNJ12	0.00240051	-0.000902397	0.792235	0.152921	0.00230309
6943	KCNJ13	0.000131197	NA	0.978238	0.908028	0.0027637
6944	KCNJ14	0.00656828	0.00134116	0.389262	0.180644	0.0179641
6945	KCNJ15	-0.00173042	NA	0.870063	0.650571	0.0027637
6946	KCNJ16	0.00989269	-0.0029176	0.239277	0.0460624	0.00506679
6947	KCNJ2	-0.012562	-0.0258497	0.585335	0.000762722	0.0340857
6948	KCNJ2-AS1	-4.29266e-05	NA	1	0.813366	0.00460617
6949	KCNJ5	-0.000271631	NA	0.970002	0.880852	0.00414556
6950	KCNJ6	-0.00133498	NA	0.886457	0.576301	0.00644864
6951	KCNJ8	-0.00543415	0.0134845	0.207209	0.178172	0.0110548
6952	KCNK1	0.121383	-0.0649374	9.47339e-05	1.22793e-07	0.214187
6953	KCNK13	-0.036367	-0.0484184	0.167732	0.000716515	0.0571165
6954	KCNK15	0.00127507	-0.0124353	0.960672	0.223686	0.0336251
6955	KCNK17	NA	NA	0.265128	0.23321	0.00230309
6956	KCNK2	0.00330975	NA	0.290849	0.353776	0.00598802
6957	KCNK3	0.00869764	0.0225832	0.0188344	6.73327e-05	0.0304007
6958	KCNK5	0.0822051	-0.0127934	1.32966e-07	0.00756998	0.049286
6959	KCNK6	0.0806066	-0.040525	0.00758918	4.65492e-06	0.203593
6960	KCNMA1	-0.0114327	-0.0120634	0.370968	0.000188816	0.108245
6961	KCNMB1	0.00147855	-0.00249078	0.948289	0.412047	0.00368494
6962	KCNMB2	-0.0159586	-0.0176811	0.459557	0.2285	0.0322432
6963	KCNMB3	-0.000137961	-0.0029426	0.999484	0.888534	0.0138185
6964	KCNMB4	0.00968686	-0.0137407	0.886457	0.371661	0.0695532
6965	KCNN1	0.0110411	0.00240773	0.3852	0.962982	0.0280977
6966	KCNN2	0.0030426	-0.00171811	0.786006	0.805218	0.00552741
6967	KCNN3	0.00360299	-0.0314764	0.460782	0.000994003	0.0386918
6968	KCNN4	-0.00132687	-0.0137154	0.94196	0.298593	0.0967296
6969	KCNQ1	-0.00915692	-0.0131188	0.748957	0.112755	0.103178
6970	KCNQ1OT1	-0.0323619	0.0580715	0.314166	0.000354993	0.223399
6971	KCNQ3	-0.00118457	0.00713979	0.54015	0.252823	0.00414556
6972	KCNRG	0.00818226	-0.00348693	0.453726	0.132755	0.00506679
6973	KCNS2	0.00736178	-0.00216032	0.468582	0.131569	0.00552741
6974	KCNS3	0.000643971	NA	1	0.601401	0.0170428
6975	KCP	-0.00592158	-0.00494531	0.798111	0.815645	0.0165822
6976	KCTD1	0.00121346	-0.0841558	0.985379	1.79188e-05	0.212805
6977	KCTD10	0.0471866	-0.0359483	0.0533675	4.49817e-06	0.136343
6978	KCTD11	0.000857481	-0.0145392	0.978821	0.0244369	0.0635652
6979	KCTD12	-0.0800398	0.00915249	9.55976e-05	0.0357829	0.111469
6980	KCTD13	0.00598464	0.00165535	0.501534	0.704652	0.0285583
6981	KCTD14	0.000773357	-0.02634	0.994921	0.0524235	0.0810686
6982	KCTD15	-0.0250523	-0.0175144	0.019399	3.70254e-05	0.0971902
6983	KCTD16	0.00269376	NA	0.198903	0.0771262	0.0027637
6984	KCTD17	0.0150672	-0.0100895	0.194445	0.00956429	0.0285583
6985	KCTD18	-0.038847	0.000365733	6.19196e-05	0.000223452	0.0667895
6986	KCTD2	0.0228582	-0.0401164	0.653854	0.00119404	0.105481
6987	KCTD20	0.0770402	-0.14283	0.0931308	2.17277e-11	0.27591
6988	KCTD21	0.0129586	-0.009861	0.262173	0.0142832	0.0479042
6989	KCTD21-AS1	-0.0155458	-0.00573748	0.138127	0.446691	0.0184247
6990	KCTD3	-0.0260765	-0.11552	0.809825	1.19101e-08	0.277292
6991	KCTD5	0.0271023	0.00292228	0.283374	0.49574	0.0856748
6992	KCTD6	0.00750144	-0.0175136	0.839039	0.0812881	0.0414556
6993	KCTD7	0.0054923	-0.00105745	0.701132	0.0752657	0.0617227
6994	KCTD8	-0.0026942	-0.000161379	0.845138	0.964651	0.00644864
6995	KCTD9	0.0170464	-0.0280632	0.5523	5.17544e-06	0.0787655
6996	KDELC1	-0.00534519	-0.00715931	0.925091	0.750943	0.0294795
6997	KDELC2	-0.051892	-0.027872	0.0271637	0.000368572	0.140028
6998	KDELR1	0.0987734	-0.145442	0.00123248	1.77007e-10	0.520037
6999	KDELR2	-0.0438023	-0.0900974	0.222233	1.53484e-07	0.538001
7000	KDELR3	-0.0600025	-0.094772	0.0138932	1.67275e-08	0.152464
7001	KDM1A	-0.066446	-0.119095	0.0275953	3.48746e-09	0.440811
7002	KDM1B	0.0090271	-0.0995468	0.0208277	5.84845e-12	0.160295
7003	KDM2A	-0.0046137	-0.047373	0.627749	3.70254e-05	0.385997
7004	KDM2B	-0.0287201	-0.038675	0.162185	0.00127299	0.112391
7005	KDM3A	0.00201752	-0.104263	0.76645	6.43489e-07	0.28374
7006	KDM3B	0.0368614	-0.0994336	0.438855	3.39633e-06	0.322432
7007	KDM4A	-0.0443612	-0.0907618	0.45908	5.88524e-06	0.307692
7008	KDM4A-AS1	0.00244909	-0.00236351	0.916392	0.649709	0.00552741
7009	KDM4B	0.0836257	-0.176336	1.25639e-05	1.78093e-19	0.421465
7010	KDM4C	-0.0497212	-0.0157883	0.0440933	0.0112717	0.129894
7011	KDM4D	-0.0022922	-0.00772832	0.985472	0.287958	0.0138185
7012	KDM5A	0.0694247	-0.160628	0.111267	1.25022e-09	0.452787
7013	KDM5B	0.131758	-0.191883	0.00118003	1.04313e-15	0.465684
7014	KDM5C	0.039276	-0.124468	0.0517627	6.13894e-12	0.279595
7015	KDM6A	-0.0321531	-0.0928494	0.371492	1.54455e-06	0.235375
7016	KDM6B	0.0579474	0.0328111	0.00155277	4.19234e-06	0.16444
7017	KDM8	0.00327233	-0.00760361	0.952673	0.178261	0.015661
7018	KDR	0.00723389	0.0281846	0.34547	0.00106677	0.0267158
7019	KDSR	0.0792563	-0.0500037	7.07191e-05	8.38492e-09	0.273607
7020	KEAP1	0.0250048	-0.0698813	0.513512	5.38815e-07	0.274528
7021	KHDC1	0.00114763	-0.00397255	0.987215	0.485365	0.00736988
7022	KHDRBS1	0.135774	-0.129075	1.1127e-07	4.17428e-15	0.571165
7023	KHDRBS3	0.0137886	0.00367272	0.170894	0.0062725	0.108245
7024	KHK	-4.29266e-05	NA	1	0.813366	0.00460617
7025	KHNYN	0.0404724	-0.0623447	0.394156	5.37209e-06	0.207278
7026	KHSRP	0.0310994	-0.0267729	0.00322542	2.34671e-08	0.318287
7027	KIAA0020	0.0111214	-0.043393	0.291575	0.000157878	0.27637
7028	KIAA0040	0.0433668	-0.0569015	0.0117994	8.70854e-08	0.277292
7029	KIAA0100	0.0421207	-0.128365	0.525288	9.90275e-13	0.279595
7030	KIAA0101	0.00288838	-0.0100422	0.737387	0.50253	0.0446799
7031	KIAA0141	-0.0273455	-0.0486796	0.0420659	5.16487e-05	0.194841
7032	KIAA0195	0.0200829	-0.0399036	0.16933	5.41754e-07	0.0893597
7033	KIAA0196	-0.0507929	-0.0321821	0.1366	0.000510972	0.178259
7034	KIAA0226	0.0204036	-0.0393117	0.473888	0.000101111	0.0861354
7035	KIAA0226L	-0.0064776	-0.0142421	0.912833	0.329965	0.0386918
7036	KIAA0232	-0.152151	-0.231705	0.000469177	1.81028e-16	0.38047
7037	KIAA0247	0.0932634	-0.0590588	0.00152286	2.24444e-06	0.15707
7038	KIAA0319L	0.145183	-0.209001	0.000140718	3.868e-15	0.452326
7039	KIAA0355	5.91802e-05	-0.010043	0.978238	0.00786498	0.185168
7040	KIAA0368	0.0534262	-0.167428	0.0584433	1.25529e-14	0.491018
7041	KIAA0408	0.00822475	-0.000887585	0.248332	0.569106	0.00506679
7042	KIAA0430	0.0753985	-0.147783	0.0678395	6.70818e-13	0.30585
7043	KIAA0513	0.0842044	-0.0111387	2.58111e-07	0.000114435	0.0414556
7044	KIAA0556	0.0118435	-0.0459769	0.925203	0.00187352	0.120682
7045	KIAA0586	0.0394926	-0.0574567	0.319468	1.21046e-05	0.108245
7046	KIAA0753	0.0691932	-0.0668424	0.0211901	2.55508e-07	0.158913
7047	KIAA0754	-0.00258397	-0.0188463	0.989168	0.00260851	0.0534316
7048	KIAA0825	-0.0118919	-0.0223593	0.768501	0.0538786	0.0368494
7049	KIAA0895	0.0198752	-0.0367427	0.497053	0.00017676	0.0617227
7050	KIAA0895L	0.00952693	0.00654107	0.818152	0.499365	0.0690926
7051	KIAA0907	0.00571387	0.0252907	0.940575	0.0125336	0.130815
7052	KIAA0922	0.00507395	-0.00940097	0.791468	0.0846289	0.0239521
7053	KIAA0930	0.0711045	-0.0347048	0.0118909	0.00553499	0.141409
7054	KIAA0947	0.0471249	-0.168075	0.431947	4.57105e-14	0.30585
7055	KIAA1009	0.0285191	-0.0582254	0.711643	0.00100885	0.194841
7056	KIAA1024	-0.00476479	0.00290432	0.479098	0.188399	0.00875173
7057	KIAA1033	0.0192002	-0.0819539	0.839005	6.90531e-08	0.243667
7058	KIAA1045	0.000131197	NA	0.978238	0.908028	0.0027637
7059	KIAA1107	0.00671088	-0.0161642	0.126672	4.46665e-05	0.0893597
7060	KIAA1109	-0.0461215	-0.25182	0.297961	7.63326e-19	0.443114
7061	KIAA1143	0.00924571	-0.0544906	0.150639	2.39995e-05	0.12713
7062	KIAA1147	0.0775741	-0.0952421	0.0169696	2.84552e-09	0.223399
7063	KIAA1161	-0.00231288	0.0127289	0.47122	0.0780453	0.00690926
7064	KIAA1191	0.0811105	-0.14039	0.113832	2.98671e-08	0.442193
7065	KIAA1199	0.0319539	-0.0115321	0.236358	0.344548	0.0437586
7066	KIAA1210	-0.116332	-0.110819	1.49763e-05	1.66617e-07	0.0824505
7067	KIAA1211	-0.00714619	-0.0143969	0.925203	0.394618	0.0340857
7068	KIAA1211L	0.039105	-0.0486888	0.336201	0.000349362	0.0875173
7069	KIAA1217	0.089922	-0.200409	0.128349	9.43742e-13	0.398895
7070	KIAA1244	-0.0121656	-0.139107	0.257982	2.7423e-10	0.241824
7071	KIAA1257	-0.00259254	NA	0.695981	0.366751	0.00690926
7072	KIAA1279	0.0413819	-0.0821999	0.0917506	1.21985e-07	0.205435
7073	KIAA1324	-0.24094	-0.322697	1.95104e-05	1.28215e-20	0.792262
7074	KIAA1324L	0.0268156	-0.0180545	0.203195	0.0210641	0.0792262
7075	KIAA1328	0.0253584	-0.0185554	0.344792	0.0307553	0.0557347
7076	KIAA1377	0.0177742	-0.0174423	0.0431423	0.0239809	0.0520497
7077	KIAA1407	0.0225978	-0.0628924	0.342287	9.95352e-06	0.123445
7078	KIAA1429	-0.0191719	-0.148126	0.577563	2.08863e-13	0.27637
7079	KIAA1430	0.0265095	-0.137462	0.220594	6.28734e-11	0.297559
7080	KIAA1432	0.00490332	-0.0537302	0.990391	0.000215435	0.103178
7081	KIAA1456	-0.0959292	-0.104055	0.0408927	0.000102488	0.24643
7082	KIAA1462	-0.010515	-0.00647522	0.691232	0.858595	0.0285583
7083	KIAA1467	0.0243182	-0.026598	0.132242	0.0395377	0.0543528
7084	KIAA1468	-0.0305816	-0.0184947	0.0735159	3.27923e-05	0.169507
7085	KIAA1522	0.0797584	-0.0535761	0.00216992	9.21592e-06	0.176416
7086	KIAA1524	-0.00634803	0.00540848	0.402351	0.543027	0.0331644
7087	KIAA1549	0.0322004	-0.0237772	0.299011	0.0556768	0.110088
7088	KIAA1551	-0.132753	-0.227198	0.0184196	1.20432e-08	0.75357
7089	KIAA1586	-0.0172859	-0.0111812	0.318644	0.0229892	0.0608015
7090	KIAA1598	0.0737418	-0.175331	0.00588917	5.69332e-15	0.357439
7091	KIAA1614	-0.00658218	-0.0012315	0.701502	0.0533566	0.0188853
7092	KIAA1644	-0.000409201	0.0150991	0.818152	0.0626866	0.0142791
7093	KIAA1671	-0.0333681	-0.0640338	0.131208	7.52273e-09	0.230309
7094	KIAA1683	0.0077533	-0.00973015	0.90318	0.518353	0.0861354
7095	KIAA1715	-0.0295628	-0.0771955	0.451337	7.66373e-07	0.168586
7096	KIAA1731	0.0379849	-0.077471	0.0615846	1.77829e-11	0.142791
7097	KIAA1737	-0.0159676	-0.0371412	0.838653	0.0127201	0.14924
7098	KIAA1755	0.0133428	-0.00303208	0.0559209	0.153029	0.00783049
7099	KIAA1841	0.0209657	-0.0395709	0.673728	0.00165419	0.0824505
7100	KIAA1875	0.00946508	-0.00431663	0.441995	0.10904	0.00736988
7101	KIAA1919	-0.0115785	-0.0331971	0.0333951	2.64521e-07	0.0856748
7102	KIAA1958	0.00497977	-0.0513148	0.772992	5.97838e-05	0.103178
7103	KIAA1984	-0.00247446	-0.00852029	0.985888	0.240489	0.0133579
7104	KIAA2013	0.0460218	-0.0418226	0.0145119	1.11725e-06	0.174574
7105	KIAA2018	-0.0119282	-0.0678199	0.00849397	2.69777e-08	0.250115
7106	KIAA2022	-0.00766204	NA	0.406149	0.148917	0.00829111
7107	KIAA2026	0.0832067	-0.126443	0.0135453	3.48494e-11	0.31368
7108	KIDINS220	0.0693882	-0.255726	0.0698415	9.52842e-20	0.461538
7109	KIF11	-0.0142588	-0.0099822	0.785108	0.90739	0.0704744
7110	KIF12	0.0559815	-0.00643082	0.0198802	0.0734731	0.115154
7111	KIF13A	-0.0127284	-0.0614404	0.275135	2.38978e-07	0.205435
7112	KIF13B	0.0785196	-0.248887	0.0548798	3.17061e-11	0.610778
7113	KIF14	-0.000512652	-0.00568666	0.94652	0.486523	0.0354675
7114	KIF15	-0.00284402	-0.00308852	0.85445	0.58666	0.0396131
7115	KIF16B	0.0644309	-0.060323	0.033276	4.86929e-07	0.195762
7116	KIF17	0.000131197	NA	0.978238	0.908028	0.0027637
7117	KIF18A	0.00132362	-0.0055378	0.996713	0.787285	0.0299401
7118	KIF18B	-0.00149399	NA	0.916392	0.585307	0.00783049
7119	KIF19	-0.00276389	NA	0.771174	0.453265	0.00598802
7120	KIF1A	-0.000581721	-0.00233164	0.740398	0.0824679	0.00967296
7121	KIF1B	0.121588	-0.0654211	0.00113057	1.97382e-08	0.285122
7122	KIF1C	0.063637	-0.1187	0.214248	6.42513e-10	0.373561
7123	KIF20A	-0.0169081	-0.00178392	0.553827	0.920428	0.0304007
7124	KIF20B	-0.00844659	-0.0185245	0.898285	0.697863	0.0971902
7125	KIF21A	-0.0578061	-0.0257333	0.0162367	0.00096197	0.21649
7126	KIF21B	0.00525771	-0.000230575	0.567773	0.7465	0.00506679
7127	KIF22	0.000535639	-0.0297314	0.535171	0.00831402	0.177798
7128	KIF23	-0.0245717	0.00773412	0.442983	0.455094	0.0502073
7129	KIF24	-0.007109	-0.0129074	0.914548	0.408099	0.0280977
7130	KIF25-AS1	-0.00226364	NA	0.771174	0.453265	0.00598802
7131	KIF26A	0.00537869	-0.00833107	0.707503	0.0631466	0.0101336
7132	KIF26B	-0.0550847	-0.0374453	0.00896028	0.00632485	0.0773837
7133	KIF27	-0.0176665	-0.0475467	0.772992	0.000563487	0.139106
7134	KIF2A	0.0936272	-0.138334	0.0207383	1.71082e-15	0.287425
7135	KIF2C	-0.00355298	NA	0.978238	0.425695	0.0290189
7136	KIF3A	0.042801	-0.0331216	0.146735	0.000514956	0.150161
7137	KIF3B	0.0286606	-0.167681	0.0555724	1.28647e-12	0.374482
7138	KIF3C	-1.59516e-06	0.00695044	0.846861	0.457511	0.0198065
7139	KIF4A	-0.0106864	-0.0206881	0.926	0.37136	0.0400737
7140	KIF5A	0.00459382	-0.000586938	0.925215	0.000693243	0.0225702
7141	KIF5B	-0.0752457	-0.118371	0.236022	0.00464704	0.803316
7142	KIF5C	-0.000959357	0.00838534	0.624097	0.110651	0.00552741
7143	KIF6	0.00309633	-0.00514217	0.357639	0.216795	0.0198065
7144	KIF7	-0.00601919	0.00745209	0.773319	0.0220672	0.021649
7145	KIF9	0.00906881	-0.0243185	0.726091	0.441374	0.125288
7146	KIF9-AS1	-0.00692605	0.025703	0.0373578	0.00375076	0.0128973
7147	KIFAP3	0.0798616	-0.0957023	0.0222504	2.26244e-09	0.20175
7148	KIFC1	-0.0086422	0.0175252	0.504624	0.245001	0.0336251
7149	KIFC2	0.013602	-0.00427638	0.270574	0.000816504	0.0603409
7150	KIFC3	0.00648946	0.00454501	0.495384	0.0388393	0.0299401
7151	KIN	0.0247069	-0.0741859	0.748067	5.95926e-06	0.167204
7152	KIRREL	-0.0197058	-0.0105327	0.595339	0.000141183	0.0727775
7153	KIT	-0.00414078	-0.0100273	0.921427	0.164788	0.0285583
7154	KITLG	0.00454792	0.00321937	0.355936	0.959137	0.0363888
7155	KL	-0.0127783	-0.00684021	0.190911	0.697582	0.0133579
7156	KLB	0.000625108	-0.00098348	0.970002	0.950412	0.00783049
7157	KLC1	0.0143486	-0.0247488	0.81607	0.00192774	0.187932
7158	KLC2	-0.00345	0.0141684	0.922427	0.0958671	0.0502073
7159	KLC3	0.0135349	-0.000250042	0.0359028	0.382436	0.011976
7160	KLC4	0.0171033	-0.0224563	0.45781	0.0426613	0.103178
7161	KLF10	-0.00936842	-0.0367045	0.233028	3.46896e-08	0.573468
7162	KLF11	0.0192505	-0.0693639	0.111008	1.68664e-05	0.180101
7163	KLF12	-0.0215026	-0.0151635	0.220823	0.676214	0.0755412
7164	KLF13	0.0509994	-0.117996	0.102649	3.7774e-11	0.258406
7165	KLF15	-0.0338712	-0.013396	0.0704442	0.0960073	0.0769231
7166	KLF16	0.0572821	-0.0166545	0.00395818	0.130867	0.0833717
7167	KLF2	-0.0119438	0.0388317	0.242406	0.000127376	0.0437586
7168	KLF3	0.0839394	-0.0720798	0.0471447	1.14535e-07	0.356978
7169	KLF4	-0.0928672	0.158259	0.0021215	3.08176e-12	0.428835
7170	KLF5	0.13949	-0.019357	0.00193096	3.59458e-08	0.457854
7171	KLF6	0.11323	0.37747	0.265589	7.94791e-12	0.963151
7172	KLF7	0.0147987	-0.00728344	0.0478807	4.5247e-05	0.086596
7173	KLF8	0.00134758	-0.0153964	0.673962	4.71858e-05	0.0617227
7174	KLF9	-0.119543	-0.137204	0.00379255	5.12896e-08	0.40304
7175	KLHDC1	0.006196	-0.0109511	0.731659	0.171231	0.021649
7176	KLHDC10	0.0289451	-0.0694331	0.325343	1.36156e-05	0.225702
7177	KLHDC2	-0.00873068	-0.0202559	0.65261	0.0140447	0.267619
7178	KLHDC3	0.00191669	-0.00324913	0.589674	0.00542342	0.114694
7179	KLHDC4	0.0226558	-0.0132977	0.141685	0.0529151	0.0640258
7180	KLHDC7A	0.0138317	-0.00815558	0.525637	0.00743529	0.0211884
7181	KLHDC8B	0.00782818	-0.0172736	0.121578	0.00275597	0.0833717
7182	KLHDC9	0.0143444	-0.0125649	0.7803	0.434017	0.0870567
7183	KLHL11	-0.0160498	-0.00960249	0.462043	0.392888	0.0442193
7184	KLHL12	0.0119539	-0.0316305	0.0609877	0.000536105	0.11976
7185	KLHL13	0.00965423	-0.0213086	0.714657	0.0153854	0.0598802
7186	KLHL14	-0.0221768	-0.0441153	0.338063	0.00110563	0.0598802
7187	KLHL15	-0.0533016	-0.0340277	0.043547	0.00304457	0.196223
7188	KLHL17	0.0208439	0.000942371	0.0124218	0.273582	0.0221096
7189	KLHL18	0.0567634	-0.0347071	0.0127044	0.00137119	0.122524
7190	KLHL2	-0.027587	-0.0325062	0.124878	0.000158813	0.114233
7191	KLHL20	0.0152486	-0.0282579	0.830164	0.0278427	0.0948871
7192	KLHL21	0.062979	0.0176089	0.00185616	0.00261554	0.122064
7193	KLHL22	-0.00569543	-0.00674145	0.111744	0.00759718	0.0566559
7194	KLHL23	-0.00103848	-0.0405094	0.912532	0.00080433	0.0810686
7195	KLHL24	0.068325	-0.108446	0.126952	2.29743e-10	0.309535
7196	KLHL25	0.00869279	0.0102415	0.41613	0.289741	0.027637
7197	KLHL26	0.0189484	-0.0135631	0.296727	0.0462715	0.0285583
7198	KLHL28	-0.00639003	-0.064268	0.409259	8.65342e-07	0.122985
7199	KLHL29	-0.0175222	0.0222608	0.0214106	0.0625749	0.027637
7200	KLHL3	0.00946204	0.00272366	0.838022	0.686548	0.0506679
7201	KLHL30	-0.000401663	0.00221129	0.947982	0.624963	0.00230309
7202	KLHL31	0.0084451	NA	0.644285	0.901735	0.0327038
7203	KLHL32	NA	NA	0.422776	0.214139	0.00368494
7204	KLHL35	0.00443314	-0.00440732	0.902585	0.779897	0.0221096
7205	KLHL36	0.115811	-0.114632	1.88205e-05	1.91672e-12	0.219714
7206	KLHL4	-0.000183978	0.00198248	0.652467	0.754456	0.0027637
7207	KLHL41	-0.00169078	NA	0.772992	0.510373	0.00368494
7208	KLHL42	0.110571	-0.0840223	0.00262591	3.42682e-06	0.213726
7209	KLHL5	-0.0116525	-0.0254244	0.711747	0.00982563	0.0520497
7210	KLHL6	-0.00097071	-0.0139287	0.981528	0.0746392	0.0128973
7211	KLHL7	-0.0148717	-0.048373	0.845138	0.00321426	0.114233
7212	KLHL8	-0.0227459	-0.053019	0.11054	0.000323158	0.150622
7213	KLHL9	-0.0579469	-0.196027	0.211053	1.62657e-15	0.312759
7214	KLK1	-0.00200206	NA	0.995041	0.0309205	0.00552741
7215	KLK10	0.000258007	-0.047473	0.232652	0.000473899	0.0617227
7216	KLK11	-0.124141	-0.125331	0.000396954	1.0281e-09	0.169968
7217	KLK13	0.00157961	NA	0.894674	0.878	0.0101336
7218	KLK2	-0.00113809	NA	0.771174	0.453265	0.00598802
7219	KLK3	NA	-0.00322542	0.121128	0.876007	0.00552741
7220	KLK4	-0.0119383	-0.00940957	0.222286	0.42334	0.0128973
7221	KLK6	0.00593919	-0.0134207	0.131398	0.00496373	0.0152004
7222	KLK7	-0.00128958	-0.00161829	0.932895	0.827122	0.0027637
7223	KLK8	-0.0135399	-0.0160997	0.533434	0.176196	0.0331644
7224	KLLN	0.000782669	NA	0.956528	0.836994	0.00690926
7225	KLRB1	0.00115731	-0.00145896	0.923478	0.00442879	0.00368494
7226	KLRC1	-0.000855496	NA	0.921427	0.736913	0.00230309
7227	KLRD1	-0.00245689	0.00681922	0.37236	0.381401	0.00690926
7228	KLRF1	-0.00200206	NA	0.995041	0.0309205	0.00552741
7229	KLRG1	-0.00160834	NA	0.73285	0.407863	0.00644864
7230	KMO	-0.00169349	-0.032282	0.893034	0.0514525	0.243206
7231	KMT2A	0.110436	-0.149678	0.00913931	3.20238e-11	0.415937
7232	KMT2B	0.0363393	-0.0293765	0.153265	0.00654147	0.142791
7233	KMT2C	-0.0521995	-0.237284	0.167839	4.00366e-13	0.638415
7234	KMT2D	-0.0278878	-0.0360029	0.554184	0.000921213	0.15707
7235	KMT2E	0.0510421	-0.196979	0.0203396	1.07584e-16	0.513588
7236	KMT2E-AS1	-0.00241015	-0.00484191	0.627749	0.254199	0.0285583
7237	KNDC1	-0.00376858	NA	0.942618	0.0199366	0.00690926
7238	KNOP1	-0.0128633	-0.0584154	0.175277	1.0064e-06	0.217872
7239	KNSTRN	-0.00859712	-0.00481016	0.608092	0.681189	0.0419162
7240	KNTC1	-0.0140164	0.00444369	0.617297	0.0477033	0.0617227
7241	KPNA1	0.00103958	-0.0206076	0.731945	4.38297e-05	0.195762
7242	KPNA2	0.00314967	0.0146022	0.613833	0.803333	0.153386
7243	KPNA3	0.0454734	-0.125848	0.33245	1.15479e-10	0.322432
7244	KPNA4	-0.0243233	-0.117292	0.826073	4.63231e-09	0.360663
7245	KPNA5	-0.0108313	-0.028869	0.924698	0.0377854	0.116076
7246	KPNA6	0.0202772	-0.0931661	0.0201749	6.37955e-11	0.311377
7247	KPNB1	0.124422	-0.121187	0.00325275	3.99061e-05	0.681713
7248	KPTN	0.000346237	0.00848096	0.967666	0.475163	0.0294795
7249	KRAS	0.0228701	-0.0948566	0.827487	3.89827e-08	0.224321
7250	KRBA1	0.00415611	-0.00172156	0.815528	0.879902	0.00875173
7251	KRBA2	-0.00226338	0.000400571	0.68352	0.992023	0.00368494
7252	KRBOX4	-0.00915652	-0.0246705	0.811535	0.0139108	0.0571165
7253	KRCC1	0.12525	-0.0841172	2.73172e-05	5.33035e-09	0.267158
7254	KREMEN1	0.0381261	-0.0382764	0.363587	0.000281613	0.123445
7255	KREMEN2	0.00332806	-0.00246829	0.892894	0.784261	0.00875173
7256	KRI1	-0.00260043	-0.0423018	0.985888	0.00424029	0.176416
7257	KRIT1	0.031494	-0.0997513	0.355213	2.17681e-08	0.222939
7258	KRR1	-0.0261538	-0.083562	0.333916	1.23433e-06	0.314602
7259	KRT10	0.0145305	-0.0196244	0.241674	1.79824e-05	0.278673
7260	KRT13	-0.00336279	NA	0.717647	0.305571	0.0128973
7261	KRT15	0.0120119	-0.0104684	0.439013	0.183383	0.021649
7262	KRT17	NA	NA	0.38604	0.183744	0.00414556
7263	KRT18	0.0516561	-0.0129931	0.319239	0.0449889	0.706587
7264	KRT19	0.211194	0.0753351	7.56883e-10	0.172852	0.804238
7265	KRT23	0.076646	0.00594846	0.000796219	0.457849	0.0990327
7266	KRT24	0.00340549	-0.000941152	0.711747	0.830162	0.00368494
7267	KRT5	-0.0128836	0.0134682	0.0676223	0.00703985	0.0138185
7268	KRT6A	0.000904712	-1.61333e-05	0.847075	1	0.00230309
7269	KRT7	0.383578	-0.068374	1.59397e-23	0.00137293	0.214648
7270	KRT8	-0.0714981	0.028163	0.000192627	4.49454e-08	0.438047
7271	KRT80	-0.00572482	0.0223119	0.891742	0.107753	0.0423768
7272	KRT86	0.00228023	-0.00182642	0.80589	0.648684	0.00368494
7273	KRTAP5-AS1	0.0318715	-0.00497552	0.00345658	0.359994	0.0230309
7274	KRTCAP2	0.0106101	-0.0173516	0.818187	0.0280665	0.058959
7275	KRTCAP3	0.01377	-0.0649722	0.936059	0.00043129	0.210963
7276	KSR1	-0.00693247	0.0658497	0.0896071	6.41398e-07	0.121603
7277	KSR2	-0.00220132	-0.000209099	0.864345	1	0.00921234
7278	KTI12	0.00349515	-0.00031684	0.0766476	0.0299079	0.0304007
7279	KTN1	0.0905595	-0.0551952	0.0475	0.05191	0.827729
7280	KTN1-AS1	-0.00628092	0.00324746	0.281941	0.799056	0.00967296
7281	KXD1	0.096763	-0.0621353	0.000794919	0.000290374	0.214648
7282	KYNU	-0.00722836	-0.0362178	0.966413	0.0163419	0.0667895
7283	L2HGDH	0.0015857	-0.0165187	0.942406	0.00960631	0.0594196
7284	L3HYPDH	-0.00978187	-0.012589	0.675135	0.0388113	0.0359281
7285	L3MBTL1	-0.00402802	-0.00414895	0.772897	0.758749	0.0211884
7286	L3MBTL2	-0.0439768	-0.0602858	0.0886921	3.88846e-07	0.152464
7287	L3MBTL3	-0.0258084	-0.0302345	0.417573	0.157365	0.129433
7288	L3MBTL4	-0.0333296	-0.0651403	0.309378	0.00118957	0.13404
7289	LA16c-313D11.12	0.00213201	-0.00161665	0.867713	0.506241	0.0027637
7290	LA16c-358B7.3	0.00198088	NA	0.386945	0.436938	0.00414556
7291	LA16c-390E6.5	0.00423463	0.000215722	0.232208	1	0.00368494
7292	LA16c-431H6.6	0.00353859	-0.000635585	0.623781	0.876397	0.00322432
7293	LACC1	0.00832427	-0.0559519	0.829094	2.28449e-05	0.103178
7294	LACE1	0.00451843	-0.00656033	0.948805	0.571135	0.0327038
7295	LACTB	0.0473315	-0.0223673	0.0170302	0.0134545	0.118379
7296	LACTB2	0.0996011	-0.0259529	1.3622e-06	1.4281e-06	0.112391
7297	LAD1	0.229278	-0.176392	3.56498e-10	6.59851e-20	0.286504
7298	LAG3	0.000922605	0.00351495	0.775808	0.147731	0.00506679
7299	LAGE3	0.0165142	-0.0231716	0.689639	0.214009	0.0888991
7300	LAIR1	0.00237467	NA	0.805428	0.957002	0.00506679
7301	LALBA	-8.42253e-05	NA	0.884906	4.57738e-06	0.00783049
7302	LAMA1	-0.0123815	-0.0232336	0.941308	0.193908	0.0953478
7303	LAMA2	-0.0881987	0.0768186	0.00740033	5.17854e-05	0.198526
7304	LAMA3	-0.103642	-0.158296	0.0224545	4.39518e-11	0.256103
7305	LAMA4	0.248527	-0.0532964	4.39886e-14	9.72806e-05	0.140028
7306	LAMA5	0.122561	0.00669078	0.000706646	1.69755e-05	0.332566
7307	LAMB1	-0.00615445	0.254831	0.241592	1.94595e-09	0.629203
7308	LAMB2	-0.0394143	-0.0398329	0.570912	0.000206867	0.414556
7309	LAMB3	0.463265	0.00991345	5.33045e-36	0.825734	0.20912
7310	LAMB4	0.00182657	-0.00233998	0.86178	0.562065	0.00552741
7311	LAMC1	0.236685	-0.00194475	1.008e-08	3.61188e-05	0.560571
7312	LAMC2	0.125808	-0.121078	0.000151515	9.93751e-11	0.423307
7313	LAMC3	0.0442579	-0.0269499	0.180415	0.0342821	0.0907416
7314	LAMP1	0.0857234	-0.114177	0.00691086	8.1668e-12	0.556426
7315	LAMP2	-0.163132	-0.26393	3.48714e-06	1.50839e-18	0.591433
7316	LAMP3	0.00821249	-3.30688e-06	0.0526194	0.882814	0.00460617
7317	LAMP5	0.0352286	NA	0.192667	0.84176	0.0732381
7318	LAMTOR1	0.0928834	-0.0606088	0.000242269	7.63835e-09	0.311838
7319	LAMTOR2	0.0173959	-0.0428881	0.332598	2.17215e-05	0.252418
7320	LAMTOR3	-0.0514052	-0.0534933	0.0348249	6.62636e-07	0.227084
7321	LAMTOR4	0.0139814	-0.00478349	0.411113	1.63448e-08	0.396591
7322	LAMTOR5	0.0485601	0.0124294	0.0886921	6.9058e-09	0.411331
7323	LAMTOR5-AS1	-0.00124194	0.00457916	0.908808	0.409349	0.00598802
7324	LANCL1	-0.106179	-0.131818	0.00318564	1.92503e-08	0.254261
7325	LANCL2	-0.0256172	-0.0503878	0.662803	0.00123048	0.172271
7326	LANCL3	0.00570049	-0.00397457	0.557017	0.357418	0.00736988
7327	LAP3	-0.00844069	-0.028101	0.962534	0.00120747	0.216029
7328	LAPTM4A	0.193564	-0.0335818	1.19934e-06	0.682933	0.763243
7329	LAPTM4B	0.0943026	-0.0149037	0.143848	0.00452784	0.654998
7330	LAPTM5	-0.000718324	0.0063983	0.957251	0.822011	0.0253339
7331	LARGE	0.0136148	-0.00270688	0.122785	0.00397236	0.0944265
7332	LARP1	-0.0137088	-0.199831	0.06356	3.70683e-14	0.562414
7333	LARP1B	0.0236527	-0.0364955	0.394212	0.000211319	0.301244
7334	LARP4	-0.0394788	-0.0815125	0.339297	2.18417e-05	0.254721
7335	LARP4B	0.0177974	-0.227455	0.265128	1.51067e-17	0.430677
7336	LARP6	0.028956	-0.00980266	0.0856926	0.0167506	0.0787655
7337	LARP7	0.0276275	-0.0814435	0.205801	4.49241e-09	0.363888
7338	LARS	-0.0251165	-0.0696868	0.176809	7.02986e-07	0.483187
7339	LARS2	-0.00890865	-0.0534269	0.78485	0.000470598	0.118839
7340	LAS1L	-0.00436738	-0.0279766	0.0705358	0.000129626	0.17135
7341	LASP1	0.0771918	-0.100946	0.00296279	6.99632e-11	0.361124
7342	LAT	-0.00106032	0.00151079	0.78485	0.832439	0.00230309
7343	LAT2	0.00533239	0.000994471	0.390997	0.82467	0.00598802
7344	LATS1	-0.0441199	-0.0912686	0.177767	5.13553e-07	0.239982
7345	LATS2	0.029445	-0.0276751	0.324706	0.00141456	0.0856748
7346	LAX1	0.000905534	NA	0.740398	0.805218	0.00230309
7347	LAYN	-0.0116717	-0.00532319	0.501212	0.699563	0.0234915
7348	LBH	0.117525	-0.0329823	9.90699e-06	0.00738814	0.124367
7349	LBP	0.00432516	0.000164988	0.545141	0.485288	0.00552741
7350	LBR	0.0750393	-0.0934165	0.0669221	4.78046e-09	0.256564
7351	LBX2-AS1	0.00151607	-0.00237944	0.952711	0.3446	0.00644864
7352	LCA5	-0.00236886	-0.0195879	0.301672	0.00897988	0.0520497
7353	LCA5L	-0.00399319	-0.0290656	0.975176	0.00571734	0.049286
7354	LCAT	0.0103349	-0.000339427	0.161348	0.975021	0.0105942
7355	LCK	-0.00395711	0.00564049	0.13755	0.0599176	0.00875173
7356	LCLAT1	-0.0354142	-0.0545973	0.0993884	7.20712e-05	0.147398
7357	LCMT1	0.0818124	-0.0116397	3.68315e-05	0.00056137	0.158913
7358	LCMT2	-0.0164023	-0.00724581	0.357302	0.854068	0.0580378
7359	LCN10	-0.000460736	-0.00126242	0.605729	0.427007	0.00460617
7360	LCN12	0.00940578	-0.0278767	0.214831	0.0146684	0.0566559
7361	LCN2	0.03852	-0.0198696	0.13888	0.0318768	0.07462
7362	LCNL1	NA	NA	0.422776	0.214139	0.00368494
7363	LCOR	-0.0328519	-0.0672604	0.310348	6.20732e-06	0.267158
7364	LCORL	-0.00918191	-0.0743538	0.951024	3.28236e-07	0.123445
7365	LCP1	-0.00883653	-0.0156813	0.953859	0.409827	0.125749
7366	LCP2	0.000960612	-0.00557771	0.98952	0.352023	0.0128973
7367	LDB1	-0.0186728	-0.00316203	0.00773128	2.68264e-08	0.245048
7368	LDB2	0.011623	-0.00428659	0.885479	0.105484	0.0700138
7369	LDB3	0.00429791	-0.000396236	0.565026	0.96843	0.00460617
7370	LDHA	0.177401	0.0389017	3.84229e-07	0.00684976	0.822662
7371	LDHB	-0.213588	-0.0861921	8.13014e-07	2.48082e-11	0.851681
7372	LDHD	0.00599506	-0.00923871	0.609496	0.152794	0.0414556
7373	LDLR	0.111176	0.156537	0.00149217	2.56057e-08	0.38093
7374	LDLRAD1	-0.0106006	-0.0141106	0.647021	0.0344946	0.0165822
7375	LDLRAD2	0.00074898	-0.0052648	0.998102	0.484748	0.0110548
7376	LDLRAD3	-0.000614254	0.0166493	0.924133	0.0223116	0.0304007
7377	LDLRAD4	-0.0767134	-0.0988254	0.0124843	1.14734e-10	0.126209
7378	LDLRAP1	-0.000829259	-0.0209812	0.862378	0.0793545	0.0695532
7379	LDOC1	0.0121145	-0.0158867	0.808699	0.0630552	0.0935053
7380	LDOC1L	0.0223504	-0.0764696	0.553811	1.86997e-07	0.165362
7381	LEAP2	0.0014937	-0.0031102	0.975311	0.349345	0.00690926
7382	LEF1	-0.0136511	-0.0217401	0.573554	0.519032	0.133118
7383	LEF1-AS1	0.00775435	0.00231501	0.375144	0.777087	0.011976
7384	LEFTY1	-0.0246333	0.0449108	0.0170282	0.00176294	0.0423768
7385	LEFTY2	0.00410097	0.0180453	0.00635178	3.60997e-06	0.0280977
7386	LEKR1	-0.00465631	-0.00258857	0.574845	0.804192	0.0110548
7387	LEMD1	0.00298981	-0.00162058	0.833017	0.73934	0.00460617
7388	LEMD2	0.0206759	-0.0367129	0.061057	1.06852e-05	0.159374
7389	LEMD3	-0.0559378	-0.066419	0.0843629	1.6636e-06	0.222018
7390	LENG1	-0.00942981	-0.0107541	0.84099	0.0301042	0.0511285
7391	LENG8	-0.0341212	0.0511326	0.00876266	4.31333e-06	0.110088
7392	LENG8-AS1	0.0021466	-0.00275256	0.936976	0.605452	0.00598802
7393	LENG9	0.0308796	-0.0426416	0.0471926	3.26427e-06	0.0801474
7394	LEO1	0.0201834	-0.066169	0.110871	5.38994e-12	0.255643
7395	LEPR	0.0124431	0.00319861	0.634479	0.138472	0.0718563
7396	LEPRE1	-0.00697787	-0.0315638	0.804834	0.00157005	0.129894
7397	LEPREL1	-0.0158874	0.00364457	0.419369	0.00156813	0.064947
7398	LEPREL4	-0.0429057	-0.0610359	0.406352	0.000281346	0.219254
7399	LEPROT	0.339575	-0.158875	9.11869e-21	1.22095e-07	0.53754
7400	LEPROTL1	0.0343223	-0.04369	0.289065	0.00115955	0.174574
7401	LETM1	0.0352906	-0.05642	0.051436	9.30188e-06	0.180101
7402	LETM2	0.036888	-0.0218195	0.114246	0.00297615	0.0474436
7403	LETMD1	-0.0185386	0.00298853	0.181195	0.0103698	0.166743
7404	LFNG	-0.00797129	-0.00885591	0.775369	0.624963	0.0253339
7405	LGALS1	0.101048	0.243816	0.0495303	7.92173e-11	0.430677
7406	LGALS3	0.13033	0.0660363	0.00661078	0.0441731	0.660525
7407	LGALS3BP	0.132013	-0.259686	0.00273541	2.89142e-18	0.563335
7408	LGALS4	-0.000677595	0.00198248	0.925203	0.754456	0.0027637
7409	LGALS8	0.0110575	-0.0692577	0.643077	1.89113e-06	0.26117
7410	LGALS8-AS1	0.000905534	NA	0.740398	0.805218	0.00230309
7411	LGALS9	0.070364	-0.0307993	0.00488493	0.0183649	0.101336
7412	LGALSL	-0.0236238	-0.0544021	0.705778	0.0151373	0.160755
7413	LGI2	0.00481464	0.00566408	0.611846	0.423528	0.0124367
7414	LGI4	0.00929509	-1.02764e-05	0.0870164	1	0.00690926
7415	LGMN	0.214274	3.45075e-05	1.67384e-10	7.67262e-05	0.392446
7416	LGR4	-0.0991872	-0.197819	0.0106605	1.25169e-12	0.396591
7417	LGR5	-0.0604673	-0.0222424	0.0202337	0.00114342	0.0921234
7418	LHCGR	-0.00226338	0.000400571	0.68352	0.992023	0.00368494
7419	LHFP	-0.0363409	0.0189708	0.0984469	0.029847	0.0819899
7420	LHFPL2	-0.061019	-0.0788453	0.14006	4.31502e-05	0.200368
7421	LHFPL3	-0.00402158	0.0672975	4.80675e-05	1.63087e-08	0.0124367
7422	LHFPL5	0.00356418	-0.00125598	0.771862	0.840044	0.00506679
7423	LHPP	0.024938	-0.0168713	0.357302	0.00758509	0.0994933
7424	LHX1	-0.00248077	NA	0.805728	0.503577	0.00552741
7425	LHX6	0.00122853	NA	0.716913	0.80882	0.00322432
7426	LIAS	0.0228072	-0.0235209	0.484916	0.029903	0.0741594
7427	LIF	0.0359929	0.0881027	0.00212764	5.95297e-11	0.103639
7428	LIFR	-0.0917238	-0.0818561	0.00224384	7.45144e-05	0.15661
7429	LIFR-AS1	-0.00387072	NA	0.745072	0.333702	0.0124367
7430	LIG1	-4.74638e-05	-0.0203124	1	0.22008	0.100875
7431	LIG3	-0.026474	-0.0473226	0.412714	9.20702e-07	0.142331
7432	LIG4	0.00280794	-0.038641	0.69934	0.000415061	0.0819899
7433	LILRA6	0.000678823	NA	0.884906	1	0.00322432
7434	LILRB2	0.00175213	0.000968847	0.846148	0.913192	0.00368494
7435	LILRB4	-0.000109059	NA	0.927406	0.950654	0.00368494
7436	LIMA1	0.15274	-0.15609	0.000141937	3.66104e-12	0.403501
7437	LIMCH1	-0.115068	-0.200145	0.0129195	4.04898e-15	0.249655
7438	LIMD1	0.00935723	-0.0102296	0.902503	0.0566802	0.107324
7439	LIMD1-AS1	-0.00119599	0.000911543	0.978821	0.98949	0.00875173
7440	LIMD2	0.00203562	-0.00378348	0.983156	0.841092	0.0257946
7441	LIMK1	0.0113017	-0.00451994	0.506183	0.846996	0.0414556
7442	LIMK2	0.18287	-0.0917992	5.46908e-08	1.21963e-09	0.23169
7443	LIMS1	-0.0569574	-0.216167	0.606084	7.15212e-08	0.821281
7444	LIMS2	0.00308936	-0.000306868	0.921427	0.956244	0.0152004
7445	LIN37	-0.00483879	0.00321543	0.0853911	0.0520459	0.00783049
7446	LIN52	-0.0126706	-0.0148283	0.554881	0.00479207	0.0796868
7447	LIN54	0.0208695	-0.044111	0.63415	0.000673745	0.0925841
7448	LIN7A	-0.0134418	-0.00525008	0.333427	0.00293202	0.0497467
7449	LIN7B	-0.012503	-0.0134625	0.591493	0.141074	0.0391525
7450	LIN7C	-0.082595	-0.0820812	0.000788161	4.2708e-08	0.207278
7451	LIN9	-0.0214629	-0.0126629	0.120656	0.283156	0.0354675
7452	LINC00035	0.00374168	-0.000368123	0.460782	0.525163	0.00736988
7453	LINC00085	0.00621322	-0.00148073	0.84221	0.308069	0.0239521
7454	LINC00086	-0.00141386	0.000442495	0.930985	0.222594	0.0124367
7455	LINC00087	-0.00199598	NA	0.772992	0.510373	0.00368494
7456	LINC00092	0.000905534	NA	0.740398	0.805218	0.00230309
7457	LINC00094	0.0191796	-0.0105805	0.579508	0.295977	0.0709351
7458	LINC00106	0.00213201	-0.00161665	0.867713	0.506241	0.0027637
7459	LINC00115	0.00114271	NA	0.78485	0.901735	0.00368494
7460	LINC00116	-0.120765	-0.0484747	0.000254019	0.0245393	0.183786
7461	LINC00152	0.00834315	0.00320208	0.584008	0.819951	0.0211884
7462	LINC00173	-0.00150799	0.00423318	0.639356	0.615441	0.00598802
7463	LINC00174	0.00758649	-0.00227226	0.586428	0.401415	0.0105942
7464	LINC00176	-0.00244575	0.00395918	0.258967	0.220814	0.00460617
7465	LINC00205	-0.0101231	-0.00326677	0.442681	0.939821	0.0239521
7466	LINC00240	0.00507942	-0.00470007	0.895842	0.808819	0.0244127
7467	LINC00261	-0.0199924	-0.0569874	0.91736	0.0124851	0.143252
7468	LINC00263	0.0139394	-0.00390986	0.296774	0.840044	0.0280977
7469	LINC00265	-0.000448031	NA	0.956528	0.750943	0.00368494
7470	LINC00271	0.00644205	-0.00380017	0.695981	0.475592	0.00967296
7471	LINC00284	0.0197379	-0.0102756	0.366371	0.108968	0.0336251
7472	LINC00310	-0.000225921	NA	0.818152	0.576301	0.00322432
7473	LINC00313	0.000706525	0.00338677	0.876686	0.41852	0.00460617
7474	LINC00319	0.0184152	-0.00184826	0.0270417	0.248472	0.00736988
7475	LINC00323	0.00432279	-0.000178139	0.485335	0.99138	0.00414556
7476	LINC00324	-0.001586	-0.00323227	0.820361	0.552403	0.0188853
7477	LINC00338	-0.0141096	0.00612352	0.211378	0.151374	0.043298
7478	LINC00339	-0.00427256	-0.000733608	0.82989	1	0.0386918
7479	LINC00341	0.00425836	-0.000225785	0.514216	0.797622	0.00368494
7480	LINC00342	-0.00279086	0.00998964	0.121475	0.148917	0.00644864
7481	LINC00346	0.00256187	0.0115325	0.527637	0.0292226	0.0142791
7482	LINC00441	NA	NA	0.548661	0.344548	0.00230309
7483	LINC00461	-0.00661901	0.000484682	0.0790131	0.0440589	0.00783049
7484	LINC00467	-0.0138939	-0.022115	0.332598	0.0104417	0.0640258
7485	LINC00471	-0.00268828	-1.31661e-05	0.647175	1	0.00414556
7486	LINC00472	0.00293106	-0.00162329	0.919629	0.846996	0.0198065
7487	LINC00473	-0.000568327	0.00826484	0.424201	0.0270084	0.0027637
7488	LINC00476	-0.02927	-0.0074242	0.0200948	4.08443e-05	0.0479042
7489	LINC00478	-0.0111264	-0.00580381	0.213158	0.0262097	0.0188853
7490	LINC00493	0.0293069	-0.0203523	0.0565239	0.002766	0.169968
7491	LINC00511	0.0497126	-0.00534396	0.000133635	0.302104	0.0405343
7492	LINC00526	0.00310425	-0.000176932	0.204809	0.18982	0.00736988
7493	LINC00562	0.00213783	-0.00253633	0.889138	0.649709	0.00552741
7494	LINC00565	-0.000778176	NA	0.923455	0.682933	0.00414556
7495	LINC00571	-0.00304313	0.00323119	0.0691575	0.0211382	0.00460617
7496	LINC00617	-0.0980543	-0.0979761	0.00158663	3.94915e-07	0.129433
7497	LINC00618	0.000904712	NA	0.926	0.992023	0.00230309
7498	LINC00621	0.00105177	NA	0.927406	0.950654	0.00368494
7499	LINC00626	0.00399371	NA	0.477437	0.650726	0.00875173
7500	LINC00630	-0.00444577	-0.00578488	0.567831	0.576301	0.0175035
7501	LINC00638	-0.000746394	NA	0.956528	0.750943	0.00368494
7502	LINC00639	-0.0243083	-0.0400361	0.0681299	0.00124767	0.0446799
7503	LINC00641	-0.00249001	0.0185811	0.923455	0.0682623	0.0386918
7504	LINC00645	-0.0477288	-0.0118129	0.0705358	0.0855835	0.103639
7505	LINC00649	-0.00266431	-0.00350561	0.92482	0.699494	0.00644864
7506	LINC00654	-0.00166331	0.0104381	0.57479	0.215897	0.0128973
7507	LINC00657	-0.161171	-0.314093	0.000133511	2.29747e-16	0.742054
7508	LINC00662	-0.0126127	-0.00124821	0.567831	0.0346818	0.0368494
7509	LINC00663	-0.00181248	-0.00653558	0.995985	0.230206	0.011976
7510	LINC00664	-0.000778176	NA	0.923455	0.682933	0.00414556
7511	LINC00665	-0.0671232	-0.0751798	0.0665753	1.07199e-05	0.210502
7512	LINC00667	-0.0551926	-0.0680499	0.0951038	2.70537e-05	0.149701
7513	LINC00669	-0.000988476	NA	0.921427	0.630561	0.00598802
7514	LINC00671	0.00144708	NA	0.358969	0.375788	0.00322432
7515	LINC00680	0.0128801	-0.00296272	0.503373	0.890149	0.0304007
7516	LINC00683	-0.0104907	0.0124176	0.101092	0.0512848	0.0267158
7517	LINC00685	0.000831254	NA	0.818152	0.913192	0.0027637
7518	LINC00839	-0.000539816	0.0109648	0.567808	0.0803169	0.00875173
7519	LINC00843	-0.00174788	0.00281164	0.262301	0.27374	0.00644864
7520	LINC00844	NA	NA	0.180652	0.0487808	0.00829111
7521	LINC00846	0.00129058	NA	0.926	0.992023	0.00230309
7522	LINC00847	0.0224685	-0.0390307	0.502487	1.61546e-05	0.0700138
7523	LINC00852	-0.000912016	-0.00124073	0.979011	0.896786	0.0027637
7524	LINC00853	-0.00142939	NA	0.885479	0.616785	0.00460617
7525	LINC00857	0.00506376	-0.00429466	0.779966	0.248548	0.00736988
7526	LINC00858	NA	NA	0.503373	0.292943	0.0027637
7527	LINC00863	0.0106857	-0.00315038	0.293307	0.20729	0.00690926
7528	LINC00865	-0.0130384	-0.0289062	0.717422	0.00448794	0.0506679
7529	LINC00877	-0.00219479	NA	0.854661	0.495919	0.00875173
7530	LINC00882	-0.000492588	-0.00481085	1	0.243902	0.00598802
7531	LINC00883	-0.00279307	0.0038109	0.921427	0.742182	0.0133579
7532	LINC00884	0.00374425	-0.000944757	0.711134	0.880852	0.00460617
7533	LINC00885	0.00259834	-0.00131808	0.84795	0.406823	0.00368494
7534	LINC00886	-0.0102669	-0.0140475	0.715637	0.227209	0.0244127
7535	LINC00890	0.000353455	NA	0.863369	0.040216	0.0027637
7536	LINC00893	-0.00476782	0.0116488	0.287918	0.0966376	0.0105942
7537	LINC00894	0.00274608	-0.0028485	0.184972	0.805286	0.0133579
7538	LINC00899	-0.00156543	-0.0041503	0.383675	0.0888008	0.0253339
7539	LINC00908	0.00208641	NA	0.810287	0.882423	0.0170428
7540	LINC00909	0.0221351	-0.0338529	0.471647	2.51589e-05	0.0718563
7541	LINC00910	0.00656757	-0.00895774	0.84221	0.0261948	0.0142791
7542	LINC00924	-0.00200206	NA	0.995041	0.0309205	0.00552741
7543	LINC00926	0.00717188	-0.00355815	0.595842	0.60462	0.0110548
7544	LINC00930	-0.00863102	-0.01604	0.818152	0.0846091	0.0230309
7545	LINC00936	0.0081252	-0.00949747	0.798852	0.187288	0.0221096
7546	LINC00937	-0.00281319	0.034976	0.0047101	9.88849e-05	0.0534316
7547	LINC00938	-0.00234579	-0.00282375	0.723791	0.216444	0.0598802
7548	LINC00939	NA	-0.00445246	0.102388	0.792746	0.00644864
7549	LINC00948	NA	NA	0.422776	0.214139	0.00368494
7550	LINC00958	0.00495781	-0.0527972	0.719048	6.54953e-05	0.086596
7551	LINC00959	-0.0014921	0.000980953	0.942799	0.978528	0.00644864
7552	LINC00963	0.0561201	-0.110331	0.168968	1.50916e-10	0.293874
7553	LINC00964	NA	NA	0.460782	0.249697	0.00322432
7554	LINC00969	-0.015319	-0.0240638	0.317878	0.000176324	0.128512
7555	LINC00982	0.00177917	NA	0.299188	0.313471	0.00368494
7556	LINC00984	0.00492097	-0.009714	0.9151	0.386352	0.0350069
7557	LINC00987	-0.00290089	NA	0.766691	0.381117	0.0101336
7558	LINC00992	NA	NA	0.38604	0.183744	0.00414556
7559	LINC00998	-0.0123219	-0.0140809	0.854275	0.0615418	0.121142
7560	LINC01003	0.00240294	0.0107129	0.965635	0.422179	0.0363888
7561	LINC01004	-0.000778176	NA	0.923455	0.682933	0.00414556
7562	LINC01006	0.00620938	-0.0014843	0.375144	0.201566	0.0027637
7563	LINC01010	0.00410285	-0.000624445	0.740852	0.234363	0.00598802
7564	LINC01011	0.00442555	-0.00664519	0.870205	0.328712	0.0138185
7565	LINC01023	0.0097627	-0.00294524	0.189985	0.0400198	0.00967296
7566	LINC01024	-0.000364592	0.00103331	0.947982	0.990254	0.0110548
7567	LINC01057	-0.001765	NA	0.920895	0.510373	0.0128973
7568	LINC01063	-0.000285834	0.00194066	0.900625	0.866966	0.00506679
7569	LINC01071	-0.00163601	NA	0.886457	0.576301	0.00644864
7570	LINC01088	-0.00106032	0.00151079	0.78485	0.832439	0.00230309
7571	LINGO1	-0.0211224	-0.00539878	0.110241	0.251735	0.0327038
7572	LINGO2	-0.0068228	-0.00176903	0.287918	0.954331	0.0110548
7573	LINGO4	0.0143558	-0.00433136	0.19195	0.0674669	0.00829111
7574	LINS	0.00174872	-0.0284269	0.921427	0.00121693	0.0704744
7575	LIPA	0.0479568	-0.024527	0.088632	0.000123336	0.338554
7576	LIPC	0.0161146	-0.0014462	0.0513722	0.401033	0.00552741
7577	LIPE	-0.000910693	0.00794509	0.347988	0.0660125	0.00552741
7578	LIPE-AS1	0.0174364	-0.0066472	0.475769	0.59713	0.0515891
7579	LIPG	-0.00956389	0.000600729	0.392863	0.20967	0.0239521
7580	LIPH	0.00541389	0.00122054	0.179263	0.770269	0.00598802
7581	LIPT1	-0.00763603	-0.006502	0.309888	0.0827861	0.0414556
7582	LIPT2	-0.00543395	-0.00336664	0.723552	0.886301	0.0115154
7583	LITAF	0.0777604	0.0607943	0.0153709	1.11814e-08	0.409949
7584	LIX1	-0.00303945	NA	0.772992	0.510373	0.00368494
7585	LIX1L	-0.0116033	0.0050007	0.766015	0.0127105	0.0635652
7586	LL0XNC01-237H1.2	0.00550515	-0.00911857	0.560323	0.0235402	0.0202672
7587	LL22NC03-2H8.5	0.00199433	NA	0.828585	0.966347	0.00921234
7588	LL22NC03-86G7.1	0.0067377	-0.00330421	0.58202	0.458089	0.00783049
7589	LL22NC03-N27C7.1	-0.00235564	-0.0113656	0.975261	0.0213465	0.0115154
7590	LLGL1	0.00104422	-0.00155532	0.956528	0.850424	0.011976
7591	LLGL2	0.165879	-0.0792685	3.88459e-07	3.94141e-05	0.288346
7592	LLPH	0.0241325	-0.0409771	0.26686	0.0117919	0.12713
7593	LMAN1	-0.0447916	-0.259386	0.55427	1.05084e-09	0.782589
7594	LMAN2	0.170684	-0.0992005	5.21083e-06	1.02203e-11	0.610778
7595	LMAN2L	-0.0116551	-0.0178005	0.886288	0.136606	0.096269
7596	LMBR1	-0.0825446	-0.0718786	0.00373932	1.92104e-06	0.228006
7597	LMBR1L	0.0668919	-0.0294526	0.00262858	0.00419212	0.0815292
7598	LMBRD1	-0.0101028	-0.0912577	0.121629	5.22254e-11	0.252879
7599	LMBRD2	-0.0642132	-0.0789879	0.0364886	3.55373e-06	0.115615
7600	LMCD1	-0.0108893	0.0493406	0.018587	3.11834e-06	0.0363888
7601	LMF1	-0.000929102	-0.0111091	0.886457	0.106959	0.0414556
7602	LMF2	0.0278396	-0.0274963	0.193143	0.000257288	0.128512
7603	LMLN	0.0202361	-0.0294409	0.321829	0.0235124	0.0967296
7604	LMNA	0.0569584	0.204264	0.00426584	5.84246e-21	0.498848
7605	LMNB1	-0.0196886	-0.0278559	0.677267	0.312278	0.0930447
7606	LMNB2	-0.0171881	-0.00137601	0.253777	0.142935	0.133579
7607	LMO2	0.0516622	0.037088	0.00428157	2.67967e-05	0.114233
7608	LMO4	-0.0520376	-0.0972851	0.240965	0.00103083	0.483187
7609	LMO7	0.196111	-0.0280773	5.37719e-13	1.77185e-05	0.168125
7610	LMOD1	0.00799573	0.053514	0.557499	3.07014e-05	0.0543528
7611	LMOD3	-0.00144658	0.00117048	0.752425	0.913192	0.0027637
7612	LMTK2	-0.00949587	-0.0298075	0.653147	6.16506e-07	0.157992
7613	LMTK3	0.000445109	-0.00949681	0.985888	0.0844304	0.0124367
7614	LNP1	-0.0018254	-0.00734425	0.970002	0.334492	0.0115154
7615	LNPEP	-0.0497971	-0.244675	0.300245	1.09726e-22	0.360203
7616	LNX1	-0.0270778	-0.0564983	0.563128	0.00102666	0.121603
7617	LNX2	-0.00413354	-0.0386733	0.958473	0.003433	0.0976509
7618	LOH12CR1	-0.00637607	0.00473422	0.459557	0.871018	0.0225702
7619	LOH12CR2	-0.00617442	0.00482593	0.0147323	0.00607246	0.0124367
7620	LONP1	0.00302181	-0.0403983	0.091754	1.42931e-05	0.212345
7621	LONP2	-0.0988281	-0.211516	4.67355e-06	7.37207e-17	0.481345
7622	LONRF1	-0.00803691	-0.0683899	0.345129	4.80854e-05	0.174113
7623	LONRF2	-0.046412	-0.0525145	0.18458	7.27371e-06	0.144634
7624	LONRF3	-0.0393644	-0.0162856	0.0158713	0.622235	0.0561953
7625	LOX	0.0805545	-0.0570435	0.000894437	9.63706e-10	0.0879779
7626	LOXL1	-0.0323309	-0.0200467	0.297999	0.0072234	0.0870567
7627	LOXL1-AS1	-0.00190461	-0.0044654	0.343706	0.12729	0.0267158
7628	LOXL2	-0.023581	0.0062976	0.20279	0.0538888	0.0612621
7629	LOXL3	-0.00285196	0.0097564	0.253373	0.066562	0.0101336
7630	LOXL4	-0.0131704	-0.00860119	0.515284	0.27476	0.0331644
7631	LPAR1	0.0254332	-0.0573441	0.460782	0.00139985	0.172731
7632	LPAR2	0.00783867	-0.0204194	0.570912	0.0375137	0.100415
7633	LPAR3	-0.0499386	-0.109871	0.249788	1.56061e-05	0.20129
7634	LPAR4	-0.00297019	NA	0.73285	0.407863	0.00644864
7635	LPAR6	-0.0587058	-0.0772484	0.128674	0.000256363	0.160755
7636	LPCAT1	0.015153	-0.00621013	0.631363	0.515035	0.103639
7637	LPCAT2	-0.048579	-0.0664056	0.1999	8.20065e-06	0.186089
7638	LPCAT3	0.016746	-0.0754649	0.300669	1.101e-05	0.216951
7639	LPCAT4	-0.0102324	0.00587569	0.531855	0.551316	0.0322432
7640	LPGAT1	0.0211843	-0.112144	0.108041	1.40449e-10	0.251497
7641	LPHN1	-0.0206621	-0.0378253	0.627298	0.0153383	0.0718563
7642	LPHN2	-0.0647064	-0.158919	0.220154	6.6952e-11	0.297559
7643	LPHN3	0.0131094	-0.0144462	0.627664	0.150834	0.0460617
7644	LPIN1	0.0120004	0.0245795	0.367861	0.111382	0.138185
7645	LPIN2	-0.0543036	-0.0905233	0.0212788	2.19921e-10	0.257485
7646	LPIN3	0.0179947	0.00635023	0.616018	7.2243e-05	0.105021
7647	LPL	-0.00463644	-0.00531553	0.910513	0.426508	0.0165822
7648	LPP	0.0464237	-0.116899	0.111286	1.72262e-10	0.438508
7649	LPP-AS2	0.0105612	-0.010285	0.692972	0.0148965	0.0262552
7650	LPPR4	-0.00785284	0.0149088	0.00529263	5.44205e-05	0.0234915
7651	LPXN	0.00350227	-0.00449866	0.926	0.754456	0.0188853
7652	LRAT	0.00592051	0.00521413	0.710992	0.686662	0.0202672
7653	LRBA	-0.0270745	-0.0879423	0.099942	1.66254e-08	0.316905
7654	LRCH1	-0.016496	-0.04196	0.861545	0.00303832	0.134961
7655	LRCH2	-0.00464484	0.000454892	0.716913	0.81081	0.0101336
7656	LRCH3	0.0522492	-0.0796373	0.0419387	3.57004e-08	0.156149
7657	LRCH4	-0.0117855	0.00744146	0.0155019	0.000140591	0.0644864
7658	LRCOL1	-0.00149367	NA	0.845138	0.557888	0.00506679
7659	LRFN1	-0.000555361	NA	0.921427	0.736913	0.00230309
7660	LRFN3	-0.00482992	-0.00383389	0.862498	0.863418	0.0165822
7661	LRFN4	0.0925458	-0.0228663	3.53022e-06	0.00559329	0.0925841
7662	LRFN5	-0.00505788	-0.012405	0.919016	0.223596	0.0193459
7663	LRG1	0.013719	-0.0700763	0.70464	0.000345953	0.253339
7664	LRGUK	0.00765371	-0.00637596	0.604983	0.0717827	0.00921234
7665	LRIF1	0.0350992	-0.063255	0.0995506	1.69587e-08	0.11976
7666	LRIG1	-0.079281	-0.343726	0.114704	5.44847e-23	0.556426
7667	LRIG2	0.0113686	-0.0290934	0.738538	0.0954014	0.0994933
7668	LRIG3	-0.0193141	0.0115073	0.348558	0.00546143	0.0566559
7669	LRIT3	-0.00106032	0.00151079	0.78485	0.832439	0.00230309
7670	LRMP	0.020084	-0.000977564	0.00811943	0.458934	0.00690926
7671	LRP1	-0.0595861	0.0470611	0.000187157	3.05821e-06	0.172731
7672	LRP10	0.333195	-0.232059	1.19727e-21	1.3837e-16	0.450484
7673	LRP11	0.110304	-0.0640549	0.000155954	4.89109e-07	0.16444
7674	LRP12	-0.00334987	-0.0191204	0.989952	0.149938	0.0626439
7675	LRP1B	-0.0116686	-0.00940425	0.266418	0.501099	0.0115154
7676	LRP2	-0.0140726	NA	0.205942	0.0428521	0.0128973
7677	LRP2BP	0.00265536	-0.0104768	0.983874	0.170839	0.0257946
7678	LRP3	-0.00546299	-0.00755717	0.821042	0.664131	0.0308614
7679	LRP4	-0.0760067	-0.0729641	0.0133847	0.000100352	0.0898204
7680	LRP5	0.0274349	-0.0250561	0.235281	0.00288441	0.0773837
7681	LRP5L	0.00335975	-0.00943059	0.972059	0.570248	0.0409949
7682	LRP6	-0.0414738	-0.0597268	0.00271569	5.28804e-08	0.227545
7683	LRP8	-0.00626299	0.0074521	0.473888	0.623509	0.0225702
7684	LRPAP1	0.0857426	-0.131836	0.00042591	8.36731e-12	0.485491
7685	LRPPRC	-0.109525	-0.157819	0.00395932	5.55526e-13	0.45555
7686	LRR1	-0.00773513	-0.00270111	0.592247	0.959768	0.0290189
7687	LRRC1	-0.183474	-0.192764	1.59633e-06	1.60171e-12	0.32105
7688	LRRC10B	0.0023363	-0.0091667	0.772973	0.291856	0.011976
7689	LRRC14	0.0585816	-0.0271786	0.00409868	6.89202e-05	0.0736988
7690	LRRC16A	0.0490489	-0.132317	0.198487	2.05616e-11	0.228466
7691	LRRC17	-0.0146874	-0.0355536	0.867713	0.041393	0.0861354
7692	LRRC2	0.00898481	-0.00370758	0.113832	0.138094	0.0101336
7693	LRRC20	0.029648	-0.00813232	0.0304695	0.210414	0.0280977
7694	LRRC23	0.0176229	-0.040876	0.761414	0.00249833	0.0704744
7695	LRRC24	0.00483215	-0.0054269	0.8505	0.30295	0.0105942
7696	LRRC25	0.000360854	NA	0.926	0.992023	0.00230309
7697	LRRC26	-0.0821344	-0.089203	0.000310103	1.07817e-08	0.0773837
7698	LRRC27	0.0166951	-0.0303352	0.589883	0.00443974	0.0879779
7699	LRRC28	0.000264452	-0.0193563	0.800306	0.080743	0.0667895
7700	LRRC29	0.000927167	-0.000261393	0.987365	1	0.00598802
7701	LRRC3	0.0108258	-0.00191853	0.157372	0.116977	0.00414556
7702	LRRC31	0.0117843	-0.0080747	0.306142	0.0255417	0.0285583
7703	LRRC32	0.0115426	-0.0032104	0.313164	0.137115	0.0161216
7704	LRRC34	-0.0048496	-0.00774121	0.629406	0.280328	0.0152004
7705	LRRC36	0.000599412	-0.00362141	0.996713	0.165736	0.00644864
7706	LRRC37A	-0.000555361	NA	0.921427	0.736913	0.00230309
7707	LRRC37A2	-0.00418273	0.0087629	0.511286	0.376474	0.0115154
7708	LRRC37A3	0.0114285	0.000928481	0.222273	0.23166	0.015661
7709	LRRC37B	-0.00191192	-0.000311059	0.938051	0.288719	0.0239521
7710	LRRC39	0.00107414	NA	0.518345	0.540202	0.00230309
7711	LRRC3B	-0.00262721	-0.00417059	0.951768	0.708434	0.00967296
7712	LRRC3DN	0.0208505	-0.000712295	0.00089337	0.0359018	0.00414556
7713	LRRC4	0.0321099	-0.00587722	0.00881777	0.0817034	0.0161216
7714	LRRC40	-0.0112242	-0.0591679	0.77134	6.40565e-05	0.0994933
7715	LRRC41	0.00600236	-0.0294379	0.78485	0.00444273	0.216951
7716	LRRC42	0.0166711	-0.00692035	0.145091	0.000596116	0.0875173
7717	LRRC43	0.00795246	-0.00561164	0.0577493	0.0146394	0.00460617
7718	LRRC45	0.0197637	-0.0151679	0.232698	0.0168246	0.0631046
7719	LRRC46	0.00420526	-0.0211991	0.729629	0.0210823	0.0211884
7720	LRRC47	-0.00239559	-0.086192	0.887922	4.49002e-07	0.200829
7721	LRRC48	0.00499683	-0.0157763	0.288874	0.0725459	0.0474436
7722	LRRC49	-0.000341251	-0.0113408	0.496246	0.0154808	0.0497467
7723	LRRC4B	0.00322836	NA	0.823517	0.992023	0.00783049
7724	LRRC4C	0.000920099	-0.00429171	0.988268	0.377564	0.011976
7725	LRRC56	0.0134752	-0.00632209	0.431591	0.251373	0.0138185
7726	LRRC57	0.0118485	-0.0359847	0.654462	0.00664067	0.0893597
7727	LRRC58	-0.0113432	-0.123891	0.579327	3.45185e-10	0.244127
7728	LRRC59	-0.041707	-0.0618778	0.158593	2.1081e-09	0.491018
7729	LRRC6	0.000906827	-0.0259831	0.991454	0.141903	0.0824505
7730	LRRC61	-0.000300284	-0.0219767	0.995874	0.0537106	0.0460617
7731	LRRC66	0.00157613	NA	0.619693	0.711028	0.00368494
7732	LRRC69	0.000473734	NA	0.927406	0.950654	0.00368494
7733	LRRC71	0.00238407	NA	0.798371	0.0034362	0.00783049
7734	LRRC73	0.00132152	-0.00354698	0.965686	0.477853	0.00829111
7735	LRRC8A	0.0686532	-0.034432	0.012033	2.56736e-05	0.303086
7736	LRRC8B	0.00476515	-0.0428638	0.771467	8.33623e-05	0.0884385
7737	LRRC8C	-0.0115686	0.00184657	0.000598325	0.972401	0.0142791
7738	LRRC8D	-0.0315261	-0.0372882	0.1848	0.0183649	0.0603409
7739	LRRC8E	0.0138864	0.0161277	0.131091	0.00615308	0.11193
7740	LRRCC1	0.0016217	-0.0480882	0.472978	0.00320248	0.111009
7741	LRRFIP1	0.150736	-0.198045	9.16616e-05	1.81293e-11	0.57439
7742	LRRFIP2	0.0406059	-0.0173347	0.475769	0.000259726	0.309535
7743	LRRIQ1	0.0134126	-0.0247794	0.870063	0.127763	0.0437586
7744	LRRIQ3	0.00295738	-0.00611212	0.866459	0.115194	0.00921234
7745	LRRK1	-0.00223157	-0.035957	0.44729	1.98479e-08	0.102718
7746	LRRK2	-0.0015792	-0.00339388	0.785751	0.923387	0.0179641
7747	LRRN1	-0.00534618	0.0046266	0.432082	0.232579	0.0138185
7748	LRRN2	0.000538293	-0.00529292	0.98952	0.338611	0.0101336
7749	LRRN4CL	0.00340776	-0.00465681	0.901197	0.755708	0.0161216
7750	LRRTM1	0.000253445	NA	0.825541	0.300574	0.0234915
7751	LRRTM2	0.00122853	0.000639135	0.919629	0.9679	0.00322432
7752	LRRTM4	NA	NA	0.460782	0.249697	0.00322432
7753	LRSAM1	-0.00831979	-0.0014998	0.894006	0.158942	0.0690926
7754	LRTOMT	0.0168151	-0.0289803	0.743616	0.101669	0.0925841
7755	LRWD1	0.000390356	-0.00112614	1	0.34311	0.0363888
7756	LSAMP	-0.0646474	-0.0214019	0.000641095	0.014694	0.0704744
7757	LSG1	0.0889337	-0.0837394	0.0142012	3.10959e-07	0.236297
7758	LSM1	0.0146732	-0.0728844	0.111242	6.49286e-08	0.204053
7759	LSM10	0.00977453	-0.00587153	0.870063	0.083853	0.105481
7760	LSM11	-0.00411068	-0.0104954	0.947982	0.475412	0.0308614
7761	LSM12	-0.00405058	NA	0.434649	0.168524	0.00783049
7762	LSM14A	0.0251494	-0.152708	0.616871	1.89848e-10	0.426532
7763	LSM14B	0.019827	-0.0402909	0.052393	1.94339e-06	0.17918
7764	LSM2	-0.00174957	0.0191568	0.5517	0.00273245	0.142331
7765	LSM3	0.0514243	-0.0765508	0.00878102	4.06103e-11	0.370797
7766	LSM4	0.121406	-0.0242572	6.21754e-05	2.8218e-05	0.303547
7767	LSM5	0.0018679	-0.0341711	0.655759	0.000676923	0.183786
7768	LSM6	-0.00742322	-0.0173975	0.927406	0.237709	0.0953478
7769	LSM7	0.0317831	-0.0166498	0.453266	3.71469e-05	0.374021
7770	LSMD1	0.0263171	-0.0212457	0.106868	4.89698e-05	0.301704
7771	LSMEM1	0.00376798	0.00489522	0.716913	0.437713	0.0128973
7772	LSMEM2	0.00053953	0.0116233	0.0188344	0.00281088	0.0138185
7773	LSR	0.160283	-0.0536649	6.00584e-08	0.00163797	0.246891
7774	LSS	0.0539981	-0.0302156	0.0104001	0.00824653	0.0907416
7775	LST1	0.00017403	NA	0.962465	0.856995	0.00552741
7776	LTA4H	0.0160039	-0.0502083	0.853438	5.61615e-05	0.269
7777	LTB	-0.00365987	NA	0.638617	0.352911	0.00506679
7778	LTB4R	0.0148559	-0.012277	0.587707	0.187019	0.0294795
7779	LTB4R2	0.00575244	-0.00756352	0.797381	0.0135059	0.00875173
7780	LTBP1	-0.0222536	-0.00955967	0.0234544	3.73126e-05	0.143713
7781	LTBP2	-0.0051822	-0.0125391	0.919629	0.121896	0.0538922
7782	LTBP3	0.00101983	-0.00310421	0.32795	0.00768104	0.140488
7783	LTBP4	-0.0809027	0.0173414	0.0225765	0.00131145	0.26854
7784	LTBR	0.149183	-0.138271	3.50249e-05	1.85846e-11	0.355136
7785	LTF	-0.0287679	0.0236463	0.129051	0.157735	0.0317826
7786	LTK	0.00259834	-0.00163512	0.84795	0.648684	0.00368494
7787	LTN1	-0.0641995	-0.0960673	0.0465999	1.24349e-12	0.308153
7788	LTV1	-0.00730489	-0.044805	0.926	0.000527395	0.170428
7789	LUC7L	0.0286746	-0.0123763	0.0667599	4.15332e-06	0.282358
7790	LUC7L3	0.0657748	0.0199828	0.0267154	1.08428e-08	0.480424
7791	LUCAT1	-0.000768858	0.00498048	0.68352	0.227069	0.0027637
7792	LUM	0.131377	0.14742	1.17514e-05	6.08185e-08	0.244127
7793	LURAP1	-0.000984108	0.00169565	0.902452	0.846996	0.00322432
7794	LURAP1L	0.0144779	0.0109767	0.0470666	0.0269549	0.0327038
7795	LUZP1	0.0925825	-0.0416749	2.1053e-05	4.89212e-08	0.252879
7796	LUZP2	0.00244909	-0.00236351	0.916392	0.649709	0.00552741
7797	LXN	0.00786445	-0.00896768	0.919629	0.0749928	0.0801474
7798	LY6E	-0.0215684	0.00676552	0.0477132	0.15921	0.113772
7799	LY6G5B	-0.00252817	NA	0.68352	0.399294	0.00460617
7800	LY6G5C	-0.00348478	0.00603098	0.388192	0.499818	0.00690926
7801	LY6K	-0.00241026	0.0270718	0.235327	0.00035951	0.0128973
7802	LY75	0.00313999	-0.0126099	0.952711	0.124509	0.0359281
7803	LY86-AS1	0.00213201	-0.00161665	0.867713	0.506241	0.0027637
7804	LY96	0.000726882	0.00316561	0.954225	0.491137	0.00460617
7805	LYAR	-0.00972092	-0.0111958	0.91736	0.253993	0.11193
7806	LYG1	-0.00093771	0.00151551	0.952711	0.799993	0.00414556
7807	LYN	0.0461839	-0.0127821	0.105479	0.276996	0.140488
7808	LYNX1	-0.0018932	-0.00334259	0.975622	0.783497	0.00875173
7809	LYPD1	0.00682803	0.00757147	0.145451	0.0728448	0.0124367
7810	LYPD3	-0.00388572	0.0801098	0.375257	2.26784e-08	0.0502073
7811	LYPD5	-0.00159609	NA	0.818152	0.576301	0.00322432
7812	LYPD6	-0.0372134	-0.029507	0.00964122	0.0642336	0.0386918
7813	LYPD6B	-0.00997692	-0.00754111	0.300009	0.576301	0.0105942
7814	LYPLA1	-5.54255e-05	-0.0840929	0.196267	1.9169e-05	0.20912
7815	LYPLA2	0.0565019	-0.0247715	0.0269002	0.0147409	0.109627
7816	LYPLAL1	0.0468051	0.018474	0.00583694	0.0133706	0.0819899
7817	LYRM1	-0.000712323	-0.0155635	0.948289	0.0460634	0.103639
7818	LYRM2	-0.0065101	-0.108038	0.693539	8.01257e-10	0.270843
7819	LYRM4	0.0426456	-0.00580559	0.145171	0.409285	0.130815
7820	LYRM5	-0.0582964	-0.0413425	0.0128746	0.000238732	0.135882
7821	LYRM7	-0.0229409	-0.099403	0.283885	8.2001e-11	0.169047
7822	LYRM9	0.00547221	-0.0172284	0.956415	0.121938	0.046983
7823	LYSMD1	0.00207236	-0.0167315	0.943817	0.0135745	0.0437586
7824	LYSMD2	-0.00658383	NA	0.492806	0.161954	0.0124367
7825	LYSMD3	-0.0614642	-0.0450874	0.0565239	8.08312e-07	0.19438
7826	LYSMD4	0.000330935	0.00294859	0.027177	0.0272252	0.0133579
7827	LYST	0.00267483	-0.0440346	0.228085	8.10005e-05	0.154767
7828	LYZ	-0.0507659	0.070927	0.000237463	1.96443e-05	0.0741594
7829	LZIC	-0.00608253	-0.0486137	0.540605	1.78368e-05	0.185629
7830	LZTFL1	-0.0205232	-0.0650109	0.375391	3.88403e-06	0.166283
7831	LZTR1	0.0295165	-0.0394986	0.314571	8.81724e-06	0.157992
7832	LZTS1	0.016109	-0.00262586	0.0721246	0.202019	0.00783049
7833	LZTS2	0.0880996	-0.0480854	0.000655429	3.6959e-06	0.150622
7834	LZTS3	0.0201748	-0.0182452	0.432123	0.00993498	0.131276
7835	M1AP	-0.0023951	-0.00635164	0.991366	0.827321	0.03731
7836	M6PR	-0.039854	-0.110471	0.00456727	2.18135e-11	0.314141
7837	MAATS1	0.00498706	-0.0156648	0.9249	0.237406	0.0262552
7838	MAB21L3	-0.00528335	0.000654753	0.270463	0.936103	0.00644864
7839	MACC1	0.0238167	-0.0627994	0.0324719	9.36383e-05	0.101796
7840	MACC1-AS1	6.3367e-06	0.00258918	1	0.381117	0.00230309
7841	MACF1	0.0743738	-0.129411	8.20831e-05	0.00196775	0.672041
7842	MACROD1	0.0253879	-0.0186552	0.437013	0.226436	0.103639
7843	MACROD2	-0.026563	-0.024784	0.228085	0.0732445	0.0594196
7844	MAD1L1	0.0159597	-0.00395152	0.493668	0.00889976	0.0575772
7845	MAD2L1	-0.0125699	-0.00333329	0.494113	0.28593	0.0580378
7846	MAD2L1BP	0.0283818	-0.0206491	0.267231	0.0113415	0.0566559
7847	MAD2L2	0.0752508	-0.0177961	0.000188385	0.0519382	0.0935053
7848	MADCAM1	-0.00106032	0.00151079	0.78485	0.832439	0.00230309
7849	MADD	-0.0126298	-0.0442081	0.153536	4.04085e-05	0.183786
7850	MAEA	0.0297091	-0.0452866	0.384078	8.16729e-06	0.216029
7851	MAF	0.0114296	0.0408781	0.847075	0.00661466	0.101796
7852	MAF1	0.074935	-0.0680082	0.0207438	7.32951e-05	0.26854
7853	MAFA	0.00186983	0.000854337	0.88849	0.966347	0.00506679
7854	MAFB	0.0279367	-0.0258948	0.535954	0.00391759	0.157992
7855	MAFF	0.129792	0.225187	0.00239684	1.71529e-06	0.72363
7856	MAFG	0.0433134	0.00685785	0.0116828	0.0194879	0.107784
7857	MAFG-AS1	-0.000756828	0.00228001	0.75471	0.455428	0.0165822
7858	MAFK	0.0582599	0.0391425	0.00183956	2.23686e-06	0.16398
7859	MAGED1	-0.105836	-0.21971	0.121475	2.14698e-10	0.570705
7860	MAGED2	-0.00589259	-0.0657804	0.124571	2.21356e-08	0.518194
7861	MAGEE1	-0.00553879	0.00397528	0.473181	0.294545	0.011976
7862	MAGEF1	-0.0114418	-0.0543283	0.0488656	1.92026e-07	0.23906
7863	MAGEH1	-0.0258699	-0.0336339	0.363036	0.000826807	0.0654076
7864	MAGEL2	0.000131197	NA	0.978238	0.908028	0.0027637
7865	MAGI1	-0.0320751	-0.157007	0.12578	4.27202e-11	0.38784
7866	MAGI2	-0.0100199	-0.0183003	0.314469	0.0146201	0.027637
7867	MAGI2-AS3	-0.0235894	0.00331685	0.239784	0.350097	0.0603409
7868	MAGI3	0.0275438	-0.0403349	0.642076	4.96486e-05	0.146476
7869	MAGIX	-0.00585965	-0.0238549	0.306386	3.76681e-05	0.0944265
7870	MAGOH	0.00746186	-0.0225659	0.680809	0.000101783	0.175035
7871	MAGOHB	-0.0144655	-0.036557	0.672836	0.000575993	0.0792262
7872	MAGT1	0.00488019	-0.195661	0.11676	4.37206e-16	0.499309
7873	MAK	0.00340289	-0.00402397	0.807913	0.784723	0.0138185
7874	MAK16	-0.00596105	-0.0496619	0.981528	0.000333815	0.122064
7875	MAL	0.0119666	0.00920812	0.0502277	0.0913608	0.0211884
7876	MAL2	0.0339467	-0.155623	0.467304	3.75969e-12	0.41778
7877	MALAT1	-0.228691	1.06441	0.0193032	2.04851e-50	0.99263
7878	MALSU1	0.00673738	-0.0309778	0.583096	0.00111256	0.16444
7879	MALT1	-0.0514067	-0.0749536	0.00691215	1.73045e-08	0.151082
7880	MAMDC2	0.024373	-0.000538123	0.0233071	0.909234	0.0207278
7881	MAMDC4	0.00358817	-0.00175102	0.916303	0.899962	0.0239521
7882	MAML1	-0.00716634	0.00324641	0.90899	0.281167	0.132197
7883	MAML2	-0.00593351	-0.045849	0.91009	0.000773041	0.134961
7884	MAML3	-0.00889021	-0.0777115	0.526589	3.28291e-08	0.174574
7885	MAMLD1	0.00151278	-0.00110952	0.808699	0.676266	0.0115154
7886	MAMSTR	0.000255064	NA	0.998085	0.065756	0.00322432
7887	MAN1A1	-0.0266227	-0.000856214	0.596366	0.00191408	0.162598
7888	MAN1A2	-0.10249	-0.238172	0.00704068	3.39722e-14	0.561953
7889	MAN1B1	0.0809494	-0.0342081	0.00206	3.85051e-05	0.224321
7890	MAN1C1	0.010617	-0.00655798	0.549346	0.424372	0.0202672
7891	MAN2A1	0.0210781	-0.167122	0.750556	1.9544e-11	0.33579
7892	MAN2A2	0.0390181	-0.027818	0.0333791	0.000664398	0.118379
7893	MAN2B1	-0.00342629	-0.0137543	0.233693	0.0245125	0.0631046
7894	MAN2B2	0.0035784	-0.104349	0.388762	4.75443e-06	0.280516
7895	MAN2C1	0.000738281	0.00648139	0.211414	0.000451119	0.122524
7896	MANBA	0.0229941	-0.0220534	0.222286	0.0473808	0.0925841
7897	MANBAL	0.070859	-0.0462463	0.0293953	9.95539e-05	0.202211
7898	MANEA	-0.0426948	-0.0589684	0.143225	0.00303319	0.128052
7899	MANEAL	0.046611	-0.012757	0.00245324	0.0514676	0.0456011
7900	MANF	0.0533709	0.0149397	0.00948138	7.56981e-08	0.354675
7901	MANSC1	-0.0739005	-0.11406	0.0253639	6.67043e-09	0.258867
7902	MAOA	0.135098	0.249611	7.42759e-05	6.7846e-17	0.30585
7903	MAOB	-0.0268256	-0.0479667	0.45908	0.0186609	0.184247
7904	MAP10	0.0065768	-0.00594589	0.813266	0.478843	0.0198065
7905	MAP1A	0.0233318	0.000718741	0.445997	0.845917	0.058959
7906	MAP1B	0.114064	-0.0573737	0.00212157	0.000107252	0.165362
7907	MAP1LC3A	0.0375502	0.00573901	0.0560471	0.0268541	0.11193
7908	MAP1LC3B	-0.00421862	-0.000179336	0.471862	6.18132e-09	0.449102
7909	MAP1LC3B2	0.0124929	-0.00566133	0.381143	0.534518	0.0299401
7910	MAP1S	0.0319525	-0.0132488	0.226111	0.0443602	0.0925841
7911	MAP2	-0.0323141	-0.0391915	0.262803	1.46559e-05	0.0511285
7912	MAP2K1	0.0516364	-0.0293378	0.0285564	0.00119622	0.113772
7913	MAP2K2	0.0306317	-0.0286624	0.406292	2.6344e-05	0.205435
7914	MAP2K3	-0.00160849	0.0461813	0.52434	2.20712e-05	0.140028
7915	MAP2K4	0.0406079	-0.0918846	0.0339611	2.02651e-11	0.200368
7916	MAP2K5	0.00709377	-0.0135956	0.949852	0.639375	0.0870567
7917	MAP2K6	-0.366525	-0.456301	2.6475e-11	9.02405e-29	0.397973
7918	MAP2K7	0.0372193	-0.0378287	0.0613611	6.03942e-05	0.204514
7919	MAP3K1	-0.0419081	-0.218792	0.0862725	4.14364e-15	0.38784
7920	MAP3K10	-0.00204184	0.00419601	0.926	0.00977719	0.0248733
7921	MAP3K11	0.052086	-0.029794	0.0867344	0.0244876	0.169047
7922	MAP3K12	-0.00748784	0.0252722	0.513834	0.00311408	0.0594196
7923	MAP3K13	-0.00666619	-0.091848	0.396963	2.52703e-08	0.222939
7924	MAP3K14	0.00909297	-0.00579243	0.758524	0.617621	0.0271764
7925	MAP3K14-AS1	-0.00337124	-0.0017732	0.549357	0.0829435	0.0101336
7926	MAP3K15	-0.000142429	NA	0.996713	0.826121	0.00322432
7927	MAP3K19	0.00130683	-0.0225402	0.948289	0.00532186	0.0165822
7928	MAP3K2	0.0739283	-0.0860762	0.00434262	1.79627e-09	0.375864
7929	MAP3K3	0.0521641	-0.0323608	0.0648747	6.75542e-05	0.128052
7930	MAP3K4	0.0891032	-0.072258	0.00912628	5.15186e-07	0.210041
7931	MAP3K5	0.285871	-0.00425515	8.22288e-24	1.0746e-06	0.258406
7932	MAP3K6	0.013684	-0.00108926	0.541025	0.206636	0.0456011
7933	MAP3K7	-0.018732	-0.0878447	0.728989	4.7753e-05	0.217411
7934	MAP3K7CL	0.0162479	-0.0020539	0.301061	0.828628	0.0225702
7935	MAP3K8	0.00323982	0.0837613	0.341024	3.40548e-07	0.20866
7936	MAP3K9	0.022234	-0.00940827	0.246574	0.343298	0.0419162
7937	MAP4	0.00310722	-0.124837	0.953682	4.18459e-07	0.688162
7938	MAP4K1	-0.00120148	0.00102015	0.586364	0.959137	0.00414556
7939	MAP4K2	-0.00038322	0.00187221	0.926	0.96758	0.0267158
7940	MAP4K3	0.092839	-0.11186	0.0220273	1.46008e-07	0.288346
7941	MAP4K4	0.160194	-0.072001	2.32049e-05	2.75729e-07	0.334869
7942	MAP4K5	-0.000520598	-0.154138	0.0368503	5.1818e-13	0.307232
7943	MAP6	0.00629091	-0.0155255	0.927406	0.101554	0.0244127
7944	MAP6D1	0.00010415	0.00278538	1	0.484748	0.00322432
7945	MAP7	0.113422	-0.0778825	0.00239547	2.14431e-11	0.326578
7946	MAP7D1	0.0759127	0.00590377	0.00914067	6.83017e-08	0.250115
7947	MAP7D3	0.0165779	-0.0202157	0.112399	0.00255944	0.0695532
7948	MAP9	-0.0315258	-0.0210225	0.386172	0.000564114	0.162137
7949	MAPK1	0.00216335	-0.149617	0.17653	1.81155e-11	0.382312
7950	MAPK10	-0.0161901	0.000680056	0.344792	0.114483	0.0483648
7951	MAPK11	0.00397767	-0.00598805	0.0905829	0.290321	0.0184247
7952	MAPK12	-0.00885623	0.012057	0.440141	0.368934	0.0211884
7953	MAPK13	0.0660947	-0.0419283	0.039137	0.000224475	0.170428
7954	MAPK14	0.122513	-0.110031	0.00166024	4.44015e-06	0.35053
7955	MAPK15	-0.00437052	-0.00776093	0.437992	0.256204	0.00921234
7956	MAPK1IP1L	-0.00120647	-0.101823	0.0194429	3.42925e-10	0.39567
7957	MAPK3	0.023103	-0.0322285	0.463812	1.8541e-06	0.111009
7958	MAPK6	0.0911125	-0.0532682	0.03151	5.40116e-07	0.314141
7959	MAPK7	0.0076368	-0.00533598	0.842539	0.736913	0.0382312
7960	MAPK8	0.00800867	-0.0202546	0.52689	0.000102279	0.139567
7961	MAPK8IP1	0.00174918	0.015773	0.806282	0.0348086	0.064947
7962	MAPK8IP2	-0.00146075	0.00107447	0.919629	0.849009	0.00598802
7963	MAPK8IP3	0.00757571	0.0430138	0.379571	4.66094e-06	0.0999539
7964	MAPK9	-0.0718336	-0.0662251	0.0208277	0.00122955	0.190235
7965	MAPKAP1	0.0336166	-0.133628	0.402266	3.13155e-10	0.385997
7966	MAPKAPK2	0.147913	-0.0359929	2.31303e-06	7.06371e-05	0.298941
7967	MAPKAPK3	0.0262621	-0.0182709	0.331535	0.0260165	0.0764625
7968	MAPKAPK5	0.0332394	-0.0238259	0.364617	0.116129	0.131276
7969	MAPKAPK5-AS1	-0.0275181	-0.0203998	0.237914	0.0458265	0.101336
7970	MAPKBP1	-0.00289203	0.000498643	0.98388	0.458129	0.0598802
7971	MAPRE1	0.00336927	-0.0602334	0.523279	1.23951e-05	0.338093
7972	MAPRE2	-0.0126803	-0.0302068	0.475225	0.00811219	0.0681713
7973	MAPRE3	-0.0110935	-0.00371735	0.448029	0.525536	0.0225702
7974	MAPT	-0.0070281	NA	0.466894	0.146119	0.0128973
7975	2021-03-01	-0.0141167	-0.031741	0.811837	0.0758388	0.084293
7976	2021-03-02	-0.0247027	0.000574036	0.0138028	0.00243714	0.0658683
7977	2021-03-01	0.000862191	NA	0.970002	0.880852	0.00414556
7978	2021-03-10	-0.0098348	-0.0113931	0.591982	0.238382	0.0124367
7979	2021-03-02	0.0553868	-0.0283265	0.0309848	0.0467958	0.106403
7980	2021-03-03	0.00667024	-0.00306093	0.61948	0.343179	0.00690926
7981	2021-03-05	-0.0401191	-0.039127	0.0121761	2.622e-05	0.192538
7982	2021-03-06	-0.0517481	-0.148967	0.17713	1.14603e-08	0.479503
7983	2021-03-07	-0.056867	-0.142027	0.126823	1.46342e-12	0.377706
7984	2021-03-08	0.0544745	-0.0638873	0.134351	9.14884e-06	0.155689
7985	2021-03-09	0.0542458	-0.0182361	0.00513253	0.0589615	0.0852142
7986	MARCKS	0.0429487	-0.0394663	0.108528	0.000544499	0.450023
7987	MARCKSL1	0.176719	-0.121519	1.24173e-07	1.02371e-12	0.556886
7988	MARCO	-0.000888127	0.000846328	0.181184	0.845596	0.0027637
7989	MARK1	-0.0281481	-0.0831265	0.683953	7.92478e-05	0.16398
7990	MARK2	0.0361432	-0.120211	0.186853	9.47817e-12	0.27637
7991	MARK3	-0.0157613	-0.067987	0.0420073	2.64985e-05	0.413174
7992	MARK4	0.0211107	-0.0193677	0.0821165	0.002435	0.0898204
7993	MARS	0.0106674	-0.0544555	0.61652	0.00133182	0.211423
7994	MARS2	-0.00978773	-0.0123477	0.668086	0.233022	0.0188853
7995	MARVELD1	0.00572143	-0.0441803	0.241661	1.94961e-05	0.131737
7996	MARVELD2	0.0875014	-0.165241	0.0345955	1.21572e-14	0.317826
7997	MARVELD3	0.0562574	-0.0557948	0.0927084	0.000819467	0.236297
7998	MASP1	-0.00465036	0.0174398	0.976627	0.000600965	0.0677107
7999	MAST2	-0.0163098	0.0209216	0.177878	9.30267e-08	0.158452
8000	MAST3	-0.00494159	0.00867581	0.620998	0.135739	0.0188853
8001	MAST4	0.0753213	-0.0424954	0.00322023	1.96351e-05	0.146937
8002	MAST4-AS1	0.00131531	NA	0.805428	0.957002	0.00506679
8003	MASTL	0.0232942	-0.0232067	0.312846	0.005064	0.107784
8004	MAT2A	-0.0549603	6.9916e-05	0.00825121	4.01823e-08	0.262091
8005	MAT2B	-0.0133087	-0.0633315	0.0936804	2.432e-07	0.253339
8006	MATK	0.00191449	0.00102228	0.845565	0.929194	0.00460617
8007	MATN1	0.00183811	0.00124676	0.981528	0.932752	0.0161216
8008	MATN1-AS1	0.00352416	-0.00664425	0.938463	0.144702	0.0138185
8009	MATN2	-0.0700635	0.00240376	0.00301956	0.0305485	0.132658
8010	MATN3	-0.000561342	0.00295891	0.867526	0.535188	0.00230309
8011	MATR3	-0.104647	-0.167692	0.037452	6.24667e-06	0.819899
8012	MAU2	0.0410991	-0.041587	0.00844039	4.53237e-07	0.146937
8013	MAVS	0.0162149	-0.0491631	0.548661	0.000261291	0.110088
8014	MAX	-0.00370472	-0.0299684	0.0500636	1.43044e-05	0.17918
8015	MAZ	-0.0169568	0.00313262	0.790808	0.00128909	0.202672
8016	MB	NA	NA	0.460782	0.249697	0.00322432
8017	MB21D1	-0.00212057	0.00905604	0.921427	0.846996	0.0930447
8018	MB21D2	-0.00882358	-0.0110152	0.680197	0.104127	0.0317826
8019	MBD1	0.0200138	-0.0340428	0.169305	0.0003838	0.181944
8020	MBD2	0.206277	-0.0814364	6.28472e-10	1.4847e-06	0.365269
8021	MBD3	0.0600937	-0.0462099	0.00216583	5.13262e-05	0.17181
8022	MBD4	0.0520495	-0.0535225	0.122721	0.00102358	0.241824
8023	MBD5	0.0236759	-0.0465635	0.304833	3.86709e-06	0.0967296
8024	MBD6	0.0192399	-0.0293693	0.595339	0.00729461	0.12713
8025	MBIP	-0.0526771	-0.0565118	0.103558	0.0112103	0.170428
8026	MBLAC1	0.0270662	-0.00379552	0.00693094	0.494372	0.0202672
8027	MBLAC2	-0.0432546	-0.0182471	0.00292757	0.00786428	0.0575772
8028	MBNL1	-0.0153006	-0.114888	0.772992	9.87509e-08	0.356057
8029	MBNL1-AS1	-0.00161528	-0.00878196	0.989952	0.2729	0.0175035
8030	MBNL2	0.0175834	-0.067625	0.825958	4.45478e-05	0.147858
8031	MBNL3	-0.0810318	-0.0728932	0.00462937	4.72092e-06	0.1345
8032	MBOAT1	0.00448492	-0.0431765	0.99459	0.00756764	0.191156
8033	MBOAT2	-0.0159158	0.00458711	0.458616	0.381117	0.0520497
8034	MBOAT4	NA	0.00020577	0.0555312	0.939507	0.0027637
8035	MBOAT7	0.0923788	-0.0614015	0.00265057	8.54742e-07	0.196223
8036	MBP	-0.108637	-0.279375	0.0303158	4.10808e-21	0.377246
8037	MBTD1	-0.0101288	-0.064341	0.950502	0.000122562	0.132197
8038	MBTPS1	0.0282188	-0.105151	0.789949	4.61683e-11	0.55228
8039	MBTPS2	-0.0224943	-0.044485	0.118224	0.000696943	0.100875
8040	MC1R	0.00721208	2.33251e-05	0.818152	0.947913	0.0294795
8041	MCAM	0.00689219	0.0512986	0.577916	0.00597392	0.0727775
8042	MCAT	0.0339753	-0.0167353	0.178227	0.00163857	0.116997
8043	MCC	-0.114627	-0.080228	0.0117994	1.46467e-09	0.285122
8044	MCCC1	-0.0522779	-0.0707078	0.064669	1.32217e-05	0.220175
8045	MCCC2	-0.0249952	-0.109981	0.0972375	4.02345e-10	0.402579
8046	MCEE	-0.000731882	-0.0232783	0.758011	0.143204	0.0681713
8047	MCF2L	0.0456222	-0.0490085	0.00415498	4.62567e-05	0.133118
8048	MCF2L-AS1	0.00723566	-0.00271727	0.553815	0.5773	0.00829111
8049	MCF2L2	0.00356418	-0.00125598	0.771862	0.840044	0.00506679
8050	MCFD2	-0.0306132	-0.12016	0.101606	2.06086e-10	0.377706
8051	MCIDAS	-0.000555361	NA	0.921427	0.736913	0.00230309
8052	MCL1	-0.0113702	0.511837	0.054698	1.12259e-37	0.841548
8053	MCM10	-0.00106348	-0.00710915	0.942137	0.501705	0.0239521
8054	MCM2	0.0297111	-0.0123251	0.0821254	0.139526	0.0672501
8055	MCM3	-0.02477	-0.0934747	0.0425359	6.13501e-08	0.251958
8056	MCM3AP	0.0058521	-0.0704819	0.993214	0.00280402	0.239521
8057	MCM3AP-AS1	-0.00592522	0.00908927	0.417687	0.0342454	0.015661
8058	MCM4	-0.015908	-0.0688755	0.852564	0.0103848	0.187471
8059	MCM5	0.058386	-0.0271664	0.0252094	9.18194e-05	0.0870567
8060	MCM6	-0.0119054	-0.0306977	0.669678	0.0549272	0.12667
8061	MCM7	0.0363446	-0.00723832	0.426683	0.00208291	0.247351
8062	MCM8	-0.0026819	-0.0161771	0.706809	0.0532912	0.0861354
8063	MCM9	0.0116745	-0.0564672	0.198722	5.53674e-09	0.105481
8064	MCMBP	-0.0168492	-0.027394	0.253363	3.67083e-06	0.193459
8065	MCMDC2	-0.00477378	-0.00325199	0.426491	0.88846	0.0101336
8066	MCOLN1	0.0020871	-0.00133196	0.925203	0.878	0.015661
8067	MCOLN2	-0.00410573	NA	0.658989	0.329965	0.00736988
8068	MCOLN3	-0.00670667	-0.00692039	0.845138	0.736913	0.0193459
8069	MCPH1	-0.00266752	-0.0834509	0.960886	6.62636e-07	0.167204
8070	MCRS1	0.0782079	-0.0309396	0.00177994	0.0118441	0.135882
8071	MCTP1	-0.00846585	-0.00379361	0.829196	0.73934	0.0336251
8072	MCTP2	-0.00921141	-0.00773678	0.796593	0.473409	0.0437586
8073	MCTS1	0.0255005	-0.0287108	0.463805	0.000436461	0.190235
8074	MCU	0.0577611	-0.00241421	0.0305661	3.70552e-05	0.138646
8075	MCUR1	-0.00206785	-0.0249791	0.818152	0.00258124	0.129894
8076	MDC1	0.0483967	-0.0675542	0.0509991	1.34962e-09	0.11976
8077	MDFI	-0.000264992	0.00210895	0.863364	0.78668	0.00368494
8078	MDFIC	-0.0147697	-0.0114429	0.586866	0.0981024	0.0368494
8079	MDGA1	0.0251011	-0.00195126	0.00256803	0.000242824	0.00598802
8080	MDH1	-0.00708473	-0.0516609	0.295721	9.31002e-06	0.274528
8081	MDH1B	0.00878178	-0.0157426	0.489498	0.0445811	0.0211884
8082	MDH2	0.0760494	0.000363025	0.0172215	5.16632e-11	0.429756
8083	MDK	0.138962	-0.0613048	1.94703e-06	0.250754	0.825887
8084	MDM1	-0.0311329	-0.05065	0.454404	0.00330834	0.101336
8085	MDM2	-0.0543957	-0.127794	0.230701	6.39217e-09	0.305389
8086	MDM4	0.0633849	-0.0473466	0.142989	0.0227291	0.245048
8087	MDN1	-0.0783895	-0.0341877	0.0374911	1.57312e-06	0.26854
8088	ME1	-0.00417749	-0.00227482	0.843608	0.939821	0.0110548
8089	ME2	0.0230844	-0.109132	0.77105	2.05773e-09	0.192077
8090	ME3	0.0188747	0.0108613	0.156032	0.0142027	0.0695532
8091	MEA1	0.108999	-0.0830177	1.17514e-05	8.95229e-10	0.290649
8092	MEAF6	0.0219597	-0.074317	0.281484	6.49286e-08	0.322432
8093	MECOM	-0.0485383	-0.190027	0.0463025	7.56501e-05	0.660986
8094	MECP2	0.00875708	-0.0447927	0.0552554	4.25292e-08	0.183786
8095	MECR	-0.0391002	-0.100409	0.496562	1.87401e-06	0.192077
8096	MED1	-0.0302218	-0.15047	0.0775652	1.0247e-13	0.316905
8097	MED10	0.0555239	-0.0537536	0.0502277	0.000139171	0.180101
8098	MED11	0.0473141	-0.0250779	0.114602	0.00601914	0.1345
8099	MED12	-0.0107752	0.00284078	0.860096	0.832439	0.0893597
8100	MED12L	0.000993255	NA	0.870063	0.650571	0.0027637
8101	MED13	0.0081543	-0.188464	0.218536	2.46746e-14	0.419162
8102	MED13L	-0.0204317	-0.106338	0.345129	6.36593e-12	0.397513
8103	MED14	-0.0109431	-0.0814248	0.818152	1.03845e-05	0.19438
8104	MED14-AS1	4.44736e-05	-0.000729348	0.978821	0.954681	0.00414556
8105	MED15	0.0182908	-0.0541951	0.0890349	5.65064e-10	0.182865
8106	MED16	0.0896942	-0.0411386	0.000414669	0.000204991	0.114233
8107	MED17	0.0151077	-0.0882663	0.0219126	5.25023e-08	0.175956
8108	MED18	-0.00398468	-0.0445831	0.954379	0.00351995	0.0925841
8109	MED19	0.049066	-0.0507812	0.103962	4.43742e-05	0.167665
8110	MED20	0.0033477	-0.021812	0.296636	8.39976e-07	0.0718563
8111	MED21	-0.00293546	-0.0361168	0.885299	0.00486205	0.0971902
8112	MED22	0.0345686	-0.0246724	0.15148	0.000750283	0.086596
8113	MED23	-0.0360943	-0.0556701	0.442096	0.00765665	0.163058
8114	MED24	0.141219	0.0203623	4.27484e-07	8.2059e-10	0.302165
8115	MED25	0.0326799	-0.0230828	0.120031	0.00238542	0.0935053
8116	MED26	0.0335682	-0.0268197	0.16339	0.0109373	0.0760018
8117	MED27	0.00832414	-0.0108336	0.280075	0.148917	0.0640258
8118	MED28	0.0164644	-0.0699763	0.696355	2.05855e-05	0.205435
8119	MED29	0.0425298	-0.0662179	0.011513	1.51965e-05	0.29848
8120	MED30	-0.0155577	0.0283662	0.05416	0.0396826	0.0437586
8121	MED31	0.028287	-0.0182935	0.215618	0.0815405	0.0525104
8122	MED4	-0.061836	-0.098501	0.117254	1.19467e-07	0.288807
8123	MED4-AS1	0.00395705	-0.000396602	0.548661	0.950654	0.00368494
8124	MED6	0.0174449	-0.0176459	0.196194	0.0225998	0.136343
8125	MED7	-0.0103626	-0.0433577	0.870063	0.000403147	0.0787655
8126	MED8	-0.00578923	-0.0356135	0.844084	0.000272604	0.157531
8127	MED9	0.00599937	-0.0133826	0.331535	0.0035807	0.0709351
8128	MEDAG	0.0111288	-0.000948258	0.261983	0.648684	0.0474436
8129	MEF2A	0.02999	-0.0931227	0.113186	1.48149e-09	0.243667
8130	MEF2BNB	0.0278336	-0.00721335	0.165427	0.280234	0.0520497
8131	MEF2C	0.0055008	0.0158253	0.920021	0.130867	0.0543528
8132	MEF2D	0.0484682	-0.0216642	0.0632287	0.0734731	0.108245
8133	MEG3	-0.00109016	0.0887042	0.728643	3.72741e-05	0.0838323
8134	MEG8	0.00358905	-0.000209271	0.517167	0.805218	0.0027637
8135	MEGF10	-0.00510379	0.00966584	0.134864	0.250749	0.00598802
8136	MEGF6	0.0712454	-0.0157085	4.28762e-05	0.00233928	0.0520497
8137	MEGF8	0.0189245	-0.0627363	0.155665	1.19445e-06	0.130815
8138	MEGF9	-0.011801	-0.168505	0.117408	2.57296e-12	0.330723
8139	MEIG1	0.00133387	-0.00327182	0.974136	0.465513	0.00552741
8140	MEIS1	-0.0582727	0.0672319	0.255766	1.83617e-06	0.360663
8141	MEIS1-AS2	0.00122853	NA	0.716913	0.80882	0.00322432
8142	MEIS2	0.00930554	0.00214859	0.0162367	0.103819	0.0165822
8143	MEIS3	0.00869593	-0.00311465	0.738073	0.00199427	0.0308614
8144	MELK	-0.00178938	-0.00371288	0.810287	0.648005	0.0327038
8145	MEMO1	0.00105267	-0.00365311	0.97151	0.816287	0.0221096
8146	MEN1	0.0638554	-0.0396983	0.00489329	0.000185034	0.0976509
8147	MEPCE	-0.0108831	0.0369177	0.000960766	2.1676e-11	0.175035
8148	MERTK	-0.041525	-0.0280996	0.0689668	0.04815	0.0856748
8149	MESDC1	0.0290723	-0.0152802	0.132633	0.0128705	0.114694
8150	MESDC2	0.0921931	-0.129843	0.000788061	1.82938e-10	0.38047
8151	MESP1	0.00150525	NA	0.535079	0.594728	0.00322432
8152	MEST	0.0110428	0.00549412	0.165884	0.0625278	0.0838323
8153	MET	0.159829	0.0325469	0.000239293	3.31368e-05	0.374482
8154	METAP1	-0.10673	-0.207207	0.0146953	8.24501e-15	0.423307
8155	METAP1D	0.0030553	-0.00329842	0.952214	0.833458	0.027637
8156	METAP2	0.144642	-0.15969	9.17056e-05	6.07041e-10	0.512206
8157	METRN	0.014993	-0.00785393	0.411858	0.4556	0.0294795
8158	METRNL	0.0436977	0.0271906	0.0593105	0.00241001	0.162137
8159	METTL1	-0.00290783	-0.0109588	0.023884	1.75697e-06	0.0764625
8160	METTL10	-0.0144501	-0.0115603	0.545605	0.0321684	0.0617227
8161	METTL12	0.00225871	0.0135602	0.670323	0.083862	0.0608015
8162	METTL13	-0.0189162	-0.0426249	0.133613	1.30951e-05	0.211884
8163	METTL14	-0.0193954	-0.0541593	0.612126	5.4569e-06	0.161216
8164	METTL15	-0.0161687	-0.00354459	0.326593	0.00161213	0.064947
8165	METTL16	0.00171508	-0.0709159	0.613252	1.66588e-06	0.192538
8166	METTL17	-0.010418	-0.0215737	0.667367	0.1407	0.117918
8167	METTL18	-0.00848024	-0.0202371	0.614279	0.00368408	0.0552741
8168	METTL20	0.0196243	-0.0191055	0.47122	0.0019258	0.0377706
8169	METTL21A	-0.014312	-0.0421239	0.50306	0.00105056	0.0921234
8170	METTL21B	0.00447997	-0.0214004	0.921427	0.04052	0.0566559
8171	METTL22	0.000166026	-0.00121899	0.996286	0.279	0.0327038
8172	METTL23	0.012014	-0.0362897	0.911115	0.0464047	0.139567
8173	METTL24	-0.00608228	-0.00435199	0.727858	0.827714	0.0138185
8174	METTL25	-0.000135767	-0.0236385	0.979011	0.0627131	0.0736988
8175	METTL2A	-0.00482261	-0.0175739	0.756661	0.0794352	0.0985721
8176	METTL2B	-0.00255095	-0.0574798	0.979011	0.000528692	0.128052
8177	METTL3	0.0228485	-0.0258611	0.236534	0.00138742	0.146016
8178	METTL4	-0.0106861	-0.0112331	0.773599	0.184776	0.0718563
8179	METTL5	0.0418089	-0.0518634	0.397959	0.000460725	0.218793
8180	METTL6	0.0206937	-0.0264892	0.374265	0.0014272	0.0732381
8181	METTL7A	-0.0866012	-0.130595	0.0782953	9.30188e-06	0.311838
8182	METTL8	0.00321532	-0.0521375	0.0775652	1.42615e-06	0.0921234
8183	METTL9	-0.0693407	-0.221563	0.00102335	4.55958e-20	0.555965
8184	MEX3A	0.0643093	-0.00352593	0.00133615	0.0206453	0.139567
8185	MEX3B	0.0041153	0.00092707	0.475276	0.512599	0.0290189
8186	MEX3C	-0.037248	-0.0550946	0.0702312	2.28008e-05	0.194841
8187	MEX3D	0.078628	-0.0388998	0.00035904	0.000168289	0.140949
8188	MFAP1	-0.00748843	-0.114936	0.947911	7.45835e-10	0.202672
8189	MFAP2	-0.00662792	NA	0.587059	0.169748	0.0193459
8190	MFAP3	-0.0203739	-0.0348892	0.70832	0.0388731	0.111009
8191	MFAP3L	0.0286456	-0.105671	0.717623	4.38462e-08	0.19392
8192	MFAP4	0.0156512	0.00532699	0.412111	0.728346	0.0386918
8193	MFAP5	0.267627	-0.0603399	1.17541e-14	4.67167e-13	0.0884385
8194	MFF	0.123475	-0.0776642	0.000173711	2.31143e-07	0.267158
8195	MFGE8	0.0451561	0.0296291	0.274767	0.000181916	0.220175
8196	MFHAS1	0.244583	-0.0722401	2.62785e-12	3.00678e-05	0.367112
8197	MFI2	0.00576162	0.00182688	0.758975	0.921308	0.0165822
8198	MFI2-AS1	-0.00234582	-0.000704545	0.948289	1	0.011976
8199	MFN1	-0.000322437	-0.0967989	0.554363	3.32833e-08	0.239521
8200	MFN2	0.0210749	-0.111198	0.86373	1.26206e-10	0.224321
8201	MFNG	0.00101891	0.00678501	0.776108	0.0464024	0.00736988
8202	MFSD1	0.00519585	-0.0808838	0.964702	3.278e-07	0.226624
8203	MFSD10	0.0119057	-0.00184461	0.66085	0.0672099	0.120221
8204	MFSD11	-0.00614052	-0.0145001	0.94691	0.0390261	0.0925841
8205	MFSD12	0.0423692	0.0461651	0.11301	5.80423e-06	0.222018
8206	MFSD2A	0.0861872	-0.0380819	0.185397	0.0153747	0.36573
8207	MFSD3	-0.00309467	-0.0150643	0.573438	0.105546	0.046983
8208	MFSD4	0.124988	-0.0151032	7.32831e-06	0.371063	0.125749
8209	MFSD5	0.0482972	-0.0459127	0.0450366	2.55545e-07	0.0985721
8210	MFSD6	0.0627472	-0.187237	0.0113702	2.87268e-20	0.225702
8211	MFSD6L	-0.00471092	0.00214342	0.756536	0.934311	0.0225702
8212	MFSD7	0.0142449	0.00214928	0.144475	0.826121	0.0202672
8213	MFSD8	0.00288695	-0.0212466	0.541125	0.0278073	0.0801474
8214	MFSD9	0.0163468	-0.0471465	0.517167	0.00021521	0.084293
8215	MGA	-0.026822	-0.169783	0.17964	6.01403e-13	0.35099
8216	MGARP	-0.000984108	0.00169565	0.902452	0.846996	0.00322432
8217	MGAT1	0.102593	-0.121548	0.000730012	3.72227e-14	0.327499
8218	MGAT2	0.0583489	-0.0651996	0.0954523	8.32961e-06	0.138646
8219	MGAT3	0.00713282	-0.0129643	0.150791	0.0320763	0.0515891
8220	MGAT4A	0.0665163	-0.0309875	0.011201	0.000267487	0.112851
8221	MGAT4B	0.180216	-0.108568	2.13029e-08	3.8988e-12	0.245048
8222	MGAT5	0.018574	-0.0511825	0.419226	0.00326036	0.203593
8223	MGEA5	0.0663208	-0.0378666	0.0332807	3.83628e-10	0.481806
8224	MGLL	-0.061335	-0.253587	0.0699247	9.38472e-09	0.699217
8225	MGME1	0.00208749	-0.0355903	1	0.077409	0.125749
8226	MGMT	-0.0147715	-0.0570947	0.518345	2.95416e-05	0.165822
8227	MGP	0.020634	0.0519365	0.0999747	1.34528e-05	0.113772
8228	MGRN1	-0.0142232	-0.0143709	0.762677	0.167454	0.112851
8229	MGST1	-0.0284084	0.252947	0.0444162	1.05543e-18	0.385537
8230	MGST2	-0.00757415	0.0342475	0.294292	3.06932e-05	0.270843
8231	MGST3	0.0419044	0.0782379	0.191111	6.79121e-12	0.253339
8232	MIA2	0.00223548	-0.00661455	0.961207	0.0146909	0.00921234
8233	MIA3	-0.0312804	-0.175113	0.301385	1.08362e-11	0.422386
8234	MIAT	-0.00820002	-0.000426203	0.00357941	0.80882	0.00967296
8235	MIB1	-0.0378355	-0.0755285	0.208154	2.41291e-06	0.292953
8236	MIB2	0.0520124	-0.0407241	0.0637676	0.00039697	0.0971902
8237	MICA	-0.00648184	0.00645578	0.907406	0.391499	0.0612621
8238	MICAL1	-0.0257685	0.118003	0.0184296	1.56041e-11	0.0930447
8239	MICAL2	0.00755671	0.00247902	0.726594	0.568807	0.0336251
8240	MICAL3	-0.0514198	-0.0302196	0.0234255	2.90293e-06	0.125288
8241	MICALL1	0.00296919	-0.0290788	0.666106	0.0372301	0.118379
8242	MICALL2	0.0268671	0.00164883	0.381143	0.381117	0.113312
8243	MICB	-0.00799478	0.0171762	0.189679	0.0779464	0.0211884
8244	MICU1	0.1158	-0.0751197	7.9321e-05	4.20746e-14	0.247351
8245	MICU2	-0.0501933	-0.0779288	0.128082	5.7235e-07	0.219254
8246	MICU3	-0.00773262	-0.0150438	0.899253	0.0304064	0.0317826
8247	MID1	0.0133798	-0.0284802	0.447744	0.0386856	0.185168
8248	MID1IP1	0.034534	0.0172055	0.265128	0.107492	0.139567
8249	MID2	-0.0206957	-0.00653279	0.151054	0.501156	0.0465223
8250	MIDN	0.230042	-0.0566492	8.43933e-12	0.00132177	0.365269
8251	MIEF1	0.0415101	-0.0806326	0.111008	9.95851e-07	0.182865
8252	MIEF2	0.0179424	-0.020156	0.594466	0.0199417	0.0497467
8253	MIEN1	0.0729599	-0.0633848	0.0208277	1.16121e-07	0.311377
8254	MIER1	-0.0252259	-0.118124	0.151739	1.38294e-10	0.323353
8255	MIER2	0.0159121	-0.0169573	0.327759	0.0176214	0.0405343
8256	MIER3	-0.0466816	-0.0884293	0.256691	1.79017e-05	0.190696
8257	MIF	0.0428149	-0.147696	0.00960866	1.11072e-13	0.261631
8258	MIF4GD	0.0542486	-0.0252902	0.00926955	0.0163963	0.0852142
8259	MIIP	0.0250587	-0.0200201	0.106723	0.00460266	0.0695532
8260	MILR1	-0.000677595	0.00198248	0.925203	0.754456	0.0027637
8261	MINA	-0.0250303	-0.063032	0.349778	0.000355739	0.188392
8262	MINK1	0.0100223	-0.00018357	0.134157	0.00960353	0.112391
8263	MINOS1	0.0776919	0.00558023	0.00309123	0.00380844	0.251036
8264	MINPP1	-0.000575489	-0.0432276	0.654339	0.000130255	0.0958084
8265	MIOS	-0.0455271	-0.138637	0.371277	3.77061e-13	0.223399
8266	MIPEP	0.00959486	-0.0243	0.279718	0.00531767	0.108706
8267	MIPOL1	0.00983788	-0.0205447	0.772973	0.00225667	0.0663289
8268	MIR10A	0.000158878	0.00539915	0.78485	0.616256	0.0138185
8269	MIR1282	0.00284402	-0.00125806	0.78485	0.699851	0.00322432
8270	MIR143HG	-0.00599235	0.000262564	0.227521	0.0201719	0.015661
8271	MIR145	-0.0054897	0.00377496	0.130584	0.602219	0.00644864
8272	MIR155HG	0.000831254	NA	0.818152	0.913192	0.0027637
8273	MIR17HG	-0.00831384	0.0207774	0.0139864	0.0144131	0.0115154
8274	MIR181A1HG	NA	NA	0.548661	0.344548	0.00230309
8275	MIR181A2HG	-0.000912016	NA	0.870063	0.650571	0.0027637
8276	MIR205HG	NA	NA	0.460782	0.249697	0.00322432
8277	MIR210HG	-0.00167114	-0.0567474	0.338277	6.48421e-09	0.0621833
8278	MIR22HG	0.0558527	-0.0175557	0.0933448	0.150834	0.190235
8279	MIR24-2	0.0513224	0.0501131	7.89998e-05	1.46704e-05	0.101796
8280	MIR29B1	-0.0149859	0.112396	0.00687146	3.06908e-12	0.0736988
8281	MIR31HG	-9.65986e-05	-0.000573575	0.956528	0.923439	0.0027637
8282	MIR3648	0.00107414	NA	0.518345	0.540202	0.00230309
8283	MIR378D2	-0.000101546	NA	0.907562	0.00893755	0.00230309
8284	MIR4292	0.00127152	NA	0.433584	0.450698	0.0027637
8285	MIR4435-1HG	0.0128683	0.0109955	0.555416	0.0316175	0.0465223
8286	MIR4453	-0.00526512	-0.00252077	0.845138	0.177103	0.0211884
8287	MIR4454	0.00837218	-0.00454711	0.499947	0.0281022	0.00598802
8288	MIR4458HG	0.0109502	0.0223164	0.78485	0.00900154	0.0810686
8289	MIR497HG	0.000675106	0.00344098	0.595339	0.378903	0.0207278
8290	MIR503HG	-0.00666222	0.00269528	0.619373	0.468844	0.015661
8291	MIR568	0.0018254	-0.00756762	0.496122	0.140051	0.0152004
8292	MIR570	0.00602314	-0.00253658	0.55793	0.263016	0.00460617
8293	MIR600HG	-0.00615365	0.00288981	0.0319461	0.891484	0.00921234
8294	MIR621	-0.000555361	NA	0.921427	0.736913	0.00230309
8295	MIR940	0.00304038	-0.000900592	0.706809	0.752817	0.0027637
8296	MIS12	0.0177177	-0.0363981	0.809825	0.00740493	0.125288
8297	MIS18A	0.010221	-0.0172806	0.135508	0.00224166	0.105481
8298	MIS18BP1	0.00359502	-0.0843351	0.974957	7.11803e-07	0.226624
8299	MISP	0.114034	-0.01742	2.76286e-10	6.89131e-05	0.0479042
8300	MITD1	-0.0283683	-0.0129301	0.218536	0.0141901	0.106403
8301	MITF	0.193474	-0.0235212	1.41544e-09	0.000115809	0.298019
8302	MKI67	0.0148558	-0.0384809	0.960821	0.575211	0.109166
8303	MKI67IP	-0.0296694	-0.0621557	0.123379	4.8601e-08	0.211423
8304	MKKS	-0.00927777	-0.0424751	0.771246	0.00151845	0.169047
8305	MKL1	-0.0166497	0.0206418	0.10525	0.2409	0.0810686
8306	MKL2	-0.0635368	-0.117665	0.126044	1.6278e-11	0.222018
8307	MKLN1	-0.0693365	-0.108925	0.0200173	4.94085e-12	0.256103
8308	MKLN1-AS1	0.00588802	0.0321171	0.723921	0.00420528	0.0497467
8309	MKLN1-AS2	-0.00365005	-0.0010951	0.91736	0.396749	0.0152004
8310	MKNK1	0.0383404	-0.011425	0.127173	0.353259	0.0935053
8311	MKNK2	0.138831	-0.0532175	0.000308359	7.82336e-06	0.438047
8312	MKRN1	0.0946484	-0.199323	0.00591117	2.81828e-17	0.428835
8313	MKRN2	-0.00994824	-0.0220407	0.770112	0.00283301	0.135882
8314	MKS1	0.00209441	-0.0201074	0.977782	0.0223215	0.0497467
8315	MKX	NA	NA	0.548661	0.344548	0.00230309
8316	MLC1	0.00144708	NA	0.358969	0.375788	0.00322432
8317	MLEC	0.062771	-0.214947	0.118109	2.94002e-14	0.643943
8318	MLF1	-0.018505	-0.0157177	0.522032	0.413686	0.0778443
8319	MLF1IP	-0.0059942	-0.00266239	0.463888	0.550045	0.0704744
8320	MLF2	0.0254245	-0.112679	0.00401575	8.61065e-12	0.326578
8321	MLH1	-0.000205671	-0.0430127	1	0.0153589	0.165362
8322	MLH3	0.0105727	-0.0775509	0.942506	1.7452e-06	0.148319
8323	MLK4	-0.000298691	-0.0348146	0.19941	0.00103733	0.106403
8324	MLK7-AS1	NA	0.000363914	0.228085	0.986611	0.00230309
8325	MLKL	0.00184576	-0.00446158	0.928583	0.887783	0.0419162
8326	MLLT1	2.96277e-05	-0.013288	0.994888	0.0388288	0.0304007
8327	MLLT10	0.00730691	-0.0284624	0.037164	6.85593e-07	0.203593
8328	MLLT11	-0.00210089	0.00263298	0.835824	0.919117	0.0133579
8329	MLLT3	0.0262485	-0.0941343	0.629406	1.24625e-05	0.268079
8330	MLLT4	-0.00893521	-0.283954	0.884906	4.98644e-17	0.620912
8331	MLLT4-AS1	-0.00564424	0.00524394	0.0284521	0.00794172	0.0147398
8332	MLLT6	0.00669019	-0.0850003	0.331651	8.32969e-10	0.330723
8333	MLPH	0.0789854	-0.0369144	0.0268154	0.00823219	0.257946
8334	MLST8	0.0184427	-0.0230914	0.514916	9.56233e-05	0.124367
8335	MLTK	-0.158175	-0.193936	0.00136416	1.12729e-10	0.476278
8336	MLX	0.0139324	-0.0282982	0.825958	0.00215196	0.174113
8337	MLXIP	0.103575	-0.056846	0.00293072	0.000111838	0.2386
8338	MLYCD	-0.0162001	-0.0204682	0.587893	0.00171192	0.106863
8339	MMAA	0.0339848	-0.0512523	0.232312	7.11808e-09	0.068632
8340	MMAB	0.0183543	-0.0372695	0.531239	0.00447856	0.164901
8341	MMACHC	-0.0107846	-0.0252494	0.520042	0.0189547	0.0584984
8342	MMADHC	-0.0534354	-0.0870361	0.0704442	7.09797e-09	0.331644
8343	MMD	-0.00145856	-0.00645364	0.846034	0.456979	0.0598802
8344	MME	-0.216907	0.0612357	3.70043e-10	0.177503	0.22386
8345	MMEL1	0.0117268	-0.00978556	0.642526	0.397651	0.0497467
8346	MMGT1	0.0027362	-0.0327361	0.838347	0.0235124	0.167204
8347	MMP10	NA	0.0209704	0.009412	0.0052238	0.00230309
8348	MMP11	-0.107639	-0.135933	0.111121	2.4266e-05	0.216029
8349	MMP14	0.0252477	0.076639	0.403166	7.8712e-11	0.340396
8350	MMP15	0.00946346	-0.0248904	0.648053	0.0124244	0.0750806
8351	MMP16	-0.0292552	-0.0355023	0.427374	0.0120368	0.0552741
8352	MMP17	-0.00245149	-0.00431775	0.963234	0.721594	0.0110548
8353	MMP19	-0.0163727	0.016503	0.325005	0.0647196	0.043298
8354	MMP2	0.0641189	0.0408174	0.204262	0.00921187	0.219714
8355	MMP24	0.0159915	-0.00417294	0.165133	0.311826	0.0128973
8356	MMP24-AS1	0.106912	-0.0317908	4.37228e-05	2.61464e-05	0.210502
8357	MMP25	-0.0017646	0.000829924	0.900868	0.982084	0.00552741
8358	MMP26	-0.0169807	-0.083838	0.782815	0.000372293	0.415477
8359	MMP28	0.000360854	NA	0.926	0.992023	0.00230309
8360	MMP7	0.127515	0.0987753	0.000271241	0.301889	0.301244
8361	MMP9	0.000783915	NA	0.518345	0.540202	0.00230309
8362	MMRN1	0.00723499	0.035075	0.598476	0.000871422	0.0285583
8363	MMRN2	0.0018371	0.00431634	0.711143	0.249697	0.00690926
8364	MMS19	0.0179873	-0.0100982	0.670978	0.00642918	0.123906
8365	MMS22L	-0.0110706	-0.0120822	0.619693	0.0950341	0.0368494
8366	MN1	0.000377208	NA	0.985455	0.323986	0.0534316
8367	MNAT1	0.0185879	-0.0290696	0.0330025	2.81864e-07	0.190696
8368	MND1	0.00843723	-0.00331166	0.531653	0.769236	0.021649
8369	MNDA	0.000802735	NA	0.985888	0.787285	0.00736988
8370	MNS1	-0.00655133	-0.0361498	0.79507	0.0397872	0.0594196
8371	MNT	0.0662153	-0.0170952	0.00359632	0.00394516	0.110548
8372	MOAP1	-0.0460946	-0.0437785	0.00132296	1.29324e-09	0.409028
8373	MOB1A	-0.0685247	-0.0513107	0.177656	9.68393e-11	0.456932
8374	MOB1B	0.0279945	-0.0724378	0.428395	2.51533e-06	0.177798
8375	MOB2	0.0681494	-0.0431198	0.000763514	5.0024e-06	0.116997
8376	MOB3A	0.0145871	-0.0154944	0.738935	0.00712519	0.0667895
8377	MOB3B	0.00782123	-0.0697518	0.90899	6.91702e-07	0.139106
8378	MOB3C	0.0115035	-0.030033	0.818152	0.00155085	0.0525104
8379	MOB4	0.00985378	-0.0514541	0.525517	2.33246e-05	0.182865
8380	MOCOS	0.0170049	-0.0114242	0.739239	0.0277504	0.105021
8381	MOCS1	0.0105213	-0.00333805	0.35696	0.0479815	0.0502073
8382	MOCS2	-0.0398102	-0.0567099	0.371652	0.00624158	0.174113
8383	MOCS3	0.000776268	-0.00615528	0.463563	0.134895	0.0244127
8384	MOGAT1	-0.00714409	-0.00467571	0.340498	0.14649	0.0280977
8385	MOGS	0.0573182	-0.0410184	0.0791473	4.99125e-06	0.204514
8386	MOK	0.0146554	-0.0260155	0.712641	0.153708	0.0801474
8387	MON1A	0.0224072	-0.00888719	0.107014	0.239964	0.027637
8388	MON1B	0.0409208	-0.103281	0.00971736	4.75292e-08	0.273146
8389	MON2	-0.0628141	-0.0634473	0.136966	0.000377521	0.284201
8390	MORC2	0.0306635	-0.0302854	0.265218	0.07765	0.114694
8391	MORC2-AS1	0.000271956	-0.00144325	1	0.955441	0.00875173
8392	MORC3	-0.0350487	-0.0740032	0.533162	5.43553e-07	0.213266
8393	MORC4	-0.0633347	-0.103419	0.101791	2.4539e-08	0.178719
8394	MORF4L1	-0.0210949	-0.10709	0.881631	1.04395e-06	0.505758
8395	MORF4L2	-0.149091	-0.0257083	0.000817456	0.0103009	0.690005
8396	MORF4L2-AS1	0.00527268	-0.0028691	0.634051	0.1407	0.00414556
8397	MORN1	0.0184063	-0.0191019	0.485649	0.0274322	0.0386918
8398	MORN2	0.00324869	-0.0238791	0.920317	0.301649	0.139567
8399	MORN3	0.00143156	-0.00347433	0.897505	0.639375	0.00736988
8400	MORN4	0.000459671	-0.0151827	0.460782	0.213125	0.0465223
8401	MORN5	0.00411593	-0.0251795	0.746337	0.00176721	0.0193459
8402	MOSPD1	0.00239762	-0.0342081	0.796734	0.0562113	0.0801474
8403	MOSPD2	0.0318792	-0.129692	0.518461	8.98415e-17	0.159834
8404	MOSPD3	0.0219048	-0.00482187	0.249736	0.188378	0.0483648
8405	MOV10	0.0109646	-0.0185626	0.8946	0.310782	0.117918
8406	MOV10L1	0.0110634	0.000748716	0.158214	0.900082	0.0138185
8407	MOXD1	-0.0683237	-0.0498955	0.0102134	0.00312415	0.096269
8408	MPC1	0.0761642	-0.044075	0.00468642	1.08317e-06	0.185629
8409	MPC2	0.0888573	-0.141862	0.0501185	4.86239e-10	0.344542
8410	MPDU1	0.0378132	-0.0295426	0.0585004	4.07362e-05	0.170889
8411	MPDZ	-0.0564473	-0.0477604	0.0126484	1.67564e-05	0.134961
8412	MPEG1	0.00300217	-0.000960602	0.773319	0.706135	0.0101336
8413	MPG	0.0147938	-0.0178948	0.715793	0.0831696	0.166283
8414	MPHOSPH10	-0.00663656	-0.105943	0.884906	1.48484e-06	0.324275
8415	MPHOSPH6	0.00655884	-0.0285862	0.381819	0.000389353	0.129894
8416	MPHOSPH8	0.0434804	-0.12702	0.043426	2.5391e-13	0.408107
8417	MPHOSPH9	-0.0335734	-0.0554608	0.170602	1.101e-05	0.105942
8418	MPI	0.101195	-0.030586	5.60633e-05	0.0149647	0.129433
8419	MPLKIP	0.0173113	-0.0263672	0.81027	0.000752046	0.147858
8420	MPND	0.0715256	-0.0244511	9.81306e-05	0.000829216	0.0810686
8421	MPP1	-0.00378983	0.0034078	0.666717	0.94587	0.0221096
8422	MPP2	-0.000142429	NA	0.996713	0.826121	0.00322432
8423	MPP3	0.0642926	-0.00713575	2.15717e-06	7.30608e-05	0.0175035
8424	MPP5	0.0332743	-0.125509	0.463863	2.10768e-11	0.239521
8425	MPP6	-0.0258708	-0.00718707	0.177767	0.158402	0.068632
8426	MPP7	0.0416016	-0.0316336	0.157372	0.00567057	0.0773837
8427	MPPE1	0.0223868	-0.0440337	0.48614	4.06813e-06	0.150161
8428	MPPED2	-0.115618	-0.0812896	7.83299e-05	4.23219e-06	0.170428
8429	MPRIP	-0.0313998	-0.00898867	0.663881	1.16804e-05	0.322432
8430	MPST	0.156929	-0.030633	3.34286e-07	3.52345e-06	0.34362
8431	MPV17	0.0540085	-0.0370111	0.0681299	0.00360837	0.130815
8432	MPV17L	-0.00584123	-0.00154475	0.69869	0.419721	0.0124367
8433	MPV17L2	-0.00337632	0.00117929	0.23439	0.0590443	0.043298
8434	MPZ	0.000131197	NA	0.978238	0.908028	0.0027637
8435	MPZL1	-0.0278643	-0.160807	0.184709	2.68654e-10	0.375864
8436	MPZL2	-0.261148	-0.263604	3.64226e-10	4.9525e-15	0.542607
8437	MPZL3	0.00951672	-0.00407176	0.0821165	0.0260552	0.0838323
8438	MR1	-0.0139733	-0.0886044	0.749196	2.18467e-07	0.128052
8439	MRAP2	-0.00784469	0.00371469	0.69368	0.536375	0.0732381
8440	MRAS	0.0188349	-0.0033578	0.413016	0.215276	0.0340857
8441	MRC2	-0.0318548	-0.0396269	0.301332	0.0331734	0.122064
8442	MRE11A	-0.00524576	-0.0458923	0.300296	1.46106e-05	0.103178
8443	MREG	-0.016896	-0.0276596	0.644285	0.049488	0.0727775
8444	MRFAP1	0.0194663	-0.15989	0.328356	1.72613e-10	0.627361
8445	MRFAP1L1	-0.0463549	-0.0554829	0.28067	1.01941e-06	0.303547
8446	MRGBP	0.0271897	-0.0127678	0.169257	0.0520145	0.0856748
8447	MRGPRF	0.00700435	-0.014505	0.765019	0.0276931	0.0230309
8448	MRI1	-0.042508	-0.108396	0.0686041	3.20284e-11	0.17181
8449	MRM1	0.00110563	0.0033602	0.921427	0.913192	0.0230309
8450	MROH1	-0.0111335	0.00174715	0.308412	0.000504415	0.0423768
8451	MROH6	0.0017871	0.000245069	0.947982	1	0.00736988
8452	MROH7	-0.00149367	-0.00221497	0.971862	0.830224	0.00506679
8453	MROH8	-0.00611691	-0.00720311	0.737848	0.381939	0.0101336
8454	MROH9	-0.00305451	NA	0.945812	0.0359358	0.00506679
8455	MRP63	0.0371146	-0.039271	0.14207	7.89671e-06	0.32105
8456	MRPL1	-0.00232459	-0.0391199	0.299528	6.92587e-06	0.17181
8457	MRPL10	0.0144606	0.0116375	0.692877	0.0951019	0.0999539
8458	MRPL11	0.0593924	-0.0116221	0.0598083	0.0262436	0.202211
8459	MRPL12	0.00619191	0.00986919	0.853811	0.537332	0.144634
8460	MRPL13	0.00641049	-0.0443991	0.759529	5.98483e-05	0.189314
8461	MRPL14	0.0713565	-0.0553247	0.000705495	2.46819e-09	0.319668
8462	MRPL15	0.0391867	-0.0409815	0.459901	0.0247199	0.243206
8463	MRPL16	-0.00796844	-0.00506524	0.450016	6.67608e-06	0.215569
8464	MRPL17	0.0207205	-0.0268531	0.393714	0.000831672	0.202211
8465	MRPL18	0.0354288	-0.0267394	0.0541938	2.86451e-07	0.247812
8466	MRPL19	-0.0209507	-0.0245441	0.168968	4.44999e-07	0.217872
8467	MRPL2	0.0236274	-0.0205977	0.0154541	3.60532e-05	0.110088
8468	MRPL20	0.0754154	-0.0156856	0.00675475	0.000178652	0.307692
8469	MRPL21	0.0620074	-0.066547	0.0779749	6.23509e-06	0.315983
8470	MRPL22	0.0385439	-0.0467198	0.0719966	1.20335e-05	0.210502
8471	MRPL23	0.0634846	-0.0561846	0.090232	0.00285474	0.2538
8472	MRPL24	0.084701	-0.0457808	0.0108421	8.8787e-06	0.289728
8473	MRPL27	0.0862036	-0.0224039	0.00214415	5.28449e-06	0.257024
8474	MRPL28	0.067029	-0.0340115	0.000278181	5.58779e-07	0.18655
8475	MRPL3	-0.152237	-0.138307	2.38057e-05	2.5361e-08	0.346845
8476	MRPL32	-0.0214772	0.00817207	0.0929407	0.00194225	0.218333
8477	MRPL33	0.0370641	0.0105776	0.360522	3.19093e-05	0.319668
8478	MRPL34	0.009875	-0.0229168	0.289803	0.00623652	0.157992
8479	MRPL35	-0.0190382	-0.011633	0.176787	0.000897569	0.153846
8480	MRPL36	0.0194366	-0.0221726	0.524642	0.0731859	0.132197
8481	MRPL37	0.0710815	-0.00882181	5.20461e-05	1.10628e-05	0.21649
8482	MRPL38	0.0108147	-0.00147915	0.622721	0.923327	0.0345463
8483	MRPL39	0.0240584	-0.0176865	0.484815	0.161172	0.0935053
8484	MRPL4	0.0540736	-0.0116296	0.0174069	2.93071e-05	0.152464
8485	MRPL40	0.0228388	-0.00587972	0.255804	0.000149551	0.23169
8486	MRPL41	0.0440318	-0.0224994	0.253591	0.000507911	0.249194
8487	MRPL42	-0.02709	-0.0192174	0.502404	0.00246643	0.227084
8488	MRPL43	0.0270371	-0.0321185	0.0118909	4.28254e-06	0.21649
8489	MRPL44	0.00969825	-0.0253669	0.135867	6.5249e-06	0.111009
8490	MRPL45	0.00729375	-0.0145244	0.0289641	1.43137e-05	0.183786
8491	MRPL46	0.0171367	-0.0263076	0.781491	0.0126007	0.106403
8492	MRPL47	0.0414197	-0.0402873	0.198903	0.00221256	0.133118
8493	MRPL48	0.0121907	-0.00375472	0.494184	0.00886558	0.173192
8494	MRPL49	0.0156354	-0.0337286	0.347252	0.00196235	0.153846
8495	MRPL50	-0.00625098	-0.0152535	0.926	0.0654266	0.100415
8496	MRPL51	0.0999048	-0.0147926	0.00954375	3.33443e-06	0.427453
8497	MRPL52	0.0560439	-0.0359095	0.0506938	6.44697e-05	0.213266
8498	MRPL53	0.0120471	-0.00252682	0.485335	0.908028	0.0253339
8499	MRPL54	0.0718477	-0.0557311	0.0202337	4.24982e-05	0.230769
8500	MRPL55	-0.00721805	-0.00572358	0.518181	0.0135596	0.16444
8501	MRPL9	0.0454467	-0.0177511	0.12958	0.000754593	0.192538
8502	MRPS10	0.0194847	-0.0741988	0.723552	6.68007e-06	0.180562
8503	MRPS11	-0.0021866	0.019767	0.156434	0.000147996	0.175495
8504	MRPS12	0.0696453	-0.0503176	0.0446148	0.000180276	0.195302
8505	MRPS14	-0.021553	-0.0115637	0.753934	0.000243642	0.182865
8506	MRPS15	0.145987	-0.102662	8.30989e-06	1.86487e-10	0.294334
8507	MRPS16	0.00197477	-0.0581351	0.0302371	5.70012e-06	0.249194
8508	MRPS18A	0.111696	-0.0424657	2.77201e-05	1.04181e-08	0.218793
8509	MRPS18B	0.0577356	-0.103062	0.0884688	5.26596e-08	0.337172
8510	MRPS18C	0.00954472	-0.031614	0.157822	0.012058	0.15661
8511	MRPS2	0.224253	-0.0268274	3.43753e-18	0.0127727	0.187932
8512	MRPS21	0.0424882	-0.0538649	0.0132686	1.38828e-11	0.426071
8513	MRPS22	-0.0114184	0.0151772	0.263763	0.00197946	0.14187
8514	MRPS23	0.0470195	-0.0458335	0.0269904	7.0369e-05	0.200829
8515	MRPS24	-0.00168438	0.000562096	0.949852	0.95276	0.00783049
8516	MRPS25	0.0195326	-0.040498	0.510155	0.00374557	0.225242
8517	MRPS26	0.0372055	-0.0370568	0.0193361	9.78907e-10	0.300783
8518	MRPS27	0.0198179	-0.0407697	0.120455	0.000108814	0.20866
8519	MRPS28	0.0130298	-0.0196419	0.883693	0.0246305	0.14924
8520	MRPS30	-0.0255602	-0.0954776	0.234575	9.65259e-08	0.20175
8521	MRPS31	0.0104168	-0.0202123	0.122835	0.000214746	0.133579
8522	MRPS33	0.0139363	-0.0197008	0.437406	0.00811252	0.222018
8523	MRPS34	-0.0133877	-0.0585132	0.0099049	5.52403e-10	0.318287
8524	MRPS35	0.0300907	-0.147535	0.0155566	2.72881e-13	0.353754
8525	MRPS36	0.0089584	0.0168772	0.926	0.0963269	0.128973
8526	MRPS5	0.0150095	-0.0295963	0.741277	5.5655e-08	0.243206
8527	MRPS6	0.0202538	0.00538852	0.00673777	9.28296e-05	0.163058
8528	MRPS7	0.047614	-0.0367349	0.107391	0.00015539	0.247351
8529	MRPS9	0.00571993	-0.0181843	0.842712	0.0241357	0.142331
8530	MRRF	0.0423503	-0.0187121	0.0959452	0.0133491	0.112391
8531	MRS2	-0.0369664	-0.046064	0.180461	0.00170415	0.116997
8532	MRTO4	-0.00668872	-0.0497686	0.454043	0.00103083	0.188853
8533	MRVI1	-0.0104136	0.0229359	0.737331	0.210841	0.0497467
8534	MS4A4A	0.00161923	NA	0.716913	0.80882	0.00322432
8535	MS4A6A	0.00208529	0.00615432	0.925719	0.337637	0.0133579
8536	MS4A7	0.00107003	NA	0.891888	0.981808	0.00460617
8537	MS4A8	0.0436188	-0.0632475	0.0418478	3.82441e-05	0.043298
8538	MSANTD1	0.00195464	NA	0.692643	0.807868	0.00414556
8539	MSANTD2	-0.0107764	0.0109954	0.723791	0.0357665	0.0631046
8540	MSANTD3	0.0222595	-0.0328331	0.215531	0.00658683	0.0907416
8541	MSANTD4	0.000789612	-0.0976193	0.956527	1.13651e-09	0.158452
8542	MSC	NA	-1.70287e-05	0.00890123	0.789749	0.00322432
8543	MSH2	-0.0579294	-0.156657	0.226595	1.37148e-13	0.253339
8544	MSH3	0.000711734	-0.0629267	0.529802	7.66531e-06	0.18655
8545	MSH5	-0.00186598	0.00416929	0.715637	0.587993	0.00506679
8546	MSH6	-0.074165	-0.0548773	0.0846367	0.00032235	0.284201
8547	MSI1	-0.00565454	NA	0.425118	0.137096	0.0110548
8548	MSI2	-0.0133491	-0.119395	0.633433	2.64521e-07	0.375864
8549	MSL1	0.0862135	-0.157978	0.00948966	1.06303e-09	0.517734
8550	MSL2	-0.0314179	-0.141161	0.0985586	2.6225e-13	0.240442
8551	MSL3	0.0360828	-0.0371777	0.0987254	2.39012e-06	0.120221
8552	MSLN	-0.0216257	-0.0131362	0.278446	0.222409	0.0400737
8553	MSMB	0.00162717	0.000608262	0.930268	0.992023	0.00460617
8554	MSMO1	-0.0205421	-0.0106209	0.709807	0.118382	0.146476
8555	MSN	0.0654435	0.00158127	0.0355189	1.47817e-07	0.374942
8556	MSR1	0.00284402	-0.000789219	0.78485	0.379481	0.00322432
8557	MSRA	0.0155225	-0.0066582	0.510017	0.0892244	0.0603409
8558	MSRB1	0.10944	-0.0431221	4.93381e-07	3.17864e-08	0.108245
8559	MSRB2	0.0536541	-0.00549305	0.0986998	0.00373011	0.20175
8560	MSRB3	0.008648	0.00450272	0.697153	0.892994	0.0285583
8561	MSS51	-0.00303879	0.00601084	0.184152	0.153709	0.00414556
8562	MST1	-0.00678032	0.00417064	0.277948	0.0138568	0.0566559
8563	MST1R	0.0402806	-0.00528517	0.00867267	0.310174	0.0483648
8564	MST4	-0.00737947	0.00509393	0.629092	0.0242574	0.0704744
8565	MSTN	NA	0.00279209	0.0676223	0.725938	0.00322432
8566	MSTO1	0.0106439	-0.0167861	0.816593	0.127128	0.0460617
8567	MSX1	0.00394672	-0.306847	0.0782504	1.28107e-11	0.894058
8568	MSX2	-0.0597047	-0.11142	0.460782	4.01178e-05	0.288346
8569	MT-ATP6	0.491387	-0.205283	7.06616e-37	1.04417e-06	0.994473
8570	MT-ATP8	-0.110982	-0.19238	0.00500112	1.91962e-07	0.766006
8571	MT-CO1	0.0327858	-0.0432844	0.653147	0.461156	0.998618
8572	MT-CO2	0.585857	-0.436251	9.87531e-62	3.11234e-35	0.998158
8573	MT-CO3	0.252866	-0.293304	5.974e-13	1.82202e-17	0.997697
8574	MT-CYB	0.401599	-0.277022	3.53101e-27	2.47108e-13	0.998158
8575	MT-ND1	0.206207	-0.285953	7.67431e-08	4.12856e-13	0.974205
8576	MT-ND2	0.053636	-0.117274	0.109606	0.00311755	0.989406
8577	MT-ND3	0.188105	-0.30711	5.5848e-08	7.48776e-18	0.946568
8578	MT-ND4	0.358475	-0.107204	5.27948e-18	0.0252459	0.996776
8579	MT-ND4L	-0.0703542	-0.159275	0.197756	2.51798e-09	0.541686
8580	MT-ND5	0.239344	0.0175104	1.98956e-07	0.95238	0.97789
8581	MT-ND6	0.0504354	-0.0951033	0.26686	1.32285e-10	0.157531
8582	MT-RNR1	0.0448559	-0.0268802	0.38683	0.540202	0.998618
8583	MT-RNR2	-0.266493	-0.0102439	2.79559e-13	0.974779	1
8584	MT-TC	-0.000912016	NA	0.870063	0.650571	0.0027637
8585	MT-TF	-0.000860424	NA	0.939135	0.635235	0.00736988
8586	MT-TH	-0.000912016	NA	0.870063	0.650571	0.0027637
8587	MT-TL1	0.145981	-0.0473963	2.10487e-08	1.4213e-05	0.168586
8588	MT-TM	0.00358905	-0.000362956	0.517167	0.917738	0.0027637
8589	MT-TP	0.04378	-0.0268189	0.0395263	0.000541664	0.0506679
8590	MT-TS2	0.00997714	-0.00763575	0.417366	0.0283406	0.0101336
8591	MT-TT	0.00289004	-0.00348252	0.947982	0.892338	0.0290189
8592	MT-TV	0.00799714	-0.00199233	0.759007	0.908028	0.0257946
8593	MT-TY	0.0484605	-0.009803	0.00108189	0.0452951	0.0405343
8594	MT1A	0.00257451	0.00450357	0.675324	0.269034	0.00829111
8595	MT1E	0.0905277	0.0552027	0.000135294	0.00170491	0.148779
8596	MT1F	0.047027	0.0608483	0.143668	2.97148e-05	0.192077
8597	MT1G	-0.0256541	0.157613	0.39887	1.19946e-05	0.146016
8598	MT1H	-0.00796199	0.0677624	0.334855	4.60173e-05	0.0465223
8599	MT1M	6.69734e-05	0.0399946	0.921427	0.0178106	0.0575772
8600	MT1X	-0.00324297	0.0488293	0.107974	0.00187045	0.0709351
8601	MT2A	0.103692	0.0608845	0.000529354	0.0332016	0.206357
8602	MT3	0.000875647	0.00260353	0.966253	0.832707	0.00829111
8603	MTA1	0.00569121	-0.0208851	0.984218	0.149342	0.174113
8604	MTA2	-0.0414106	-0.0134445	0.0421439	0.000186798	0.145094
8605	MTA3	-0.0012027	-0.112521	0.0529071	7.78187e-12	0.291571
8606	MTAP	0.0409911	-0.0846683	0.0627205	2.52555e-07	0.199908
8607	MTBP	-0.000648627	-0.00783007	0.870063	0.128257	0.0175035
8608	MTCH1	0.130889	-0.182565	0.000416373	6.68849e-12	0.571165
8609	MTCH2	0.0199113	-0.0675808	0.000900362	2.31613e-10	0.248733
8610	MTCP1	-0.000860424	NA	0.939135	0.635235	0.00736988
8611	MTDH	7.73333e-05	-0.0382807	0.92482	0.716118	0.783971
8612	MTERF	-0.00101953	-0.0260668	1	0.0342094	0.0621833
8613	MTERFD1	-0.000318635	-0.029796	0.490843	0.00323536	0.0621833
8614	MTERFD2	0.0289345	-0.0725787	0.109764	1.49751e-09	0.128052
8615	MTERFD3	-0.0184719	-0.00441502	0.292706	0.0216009	0.0755412
8616	MTF1	0.158566	-0.0366833	1.32883e-07	0.000776652	0.210963
8617	MTF2	0.00435467	-0.0872149	0.711134	1.79758e-06	0.20175
8618	MTFMT	0.0172537	-0.0393362	0.760059	0.00300665	0.084293
8619	MTFP1	0.0134217	-0.00326757	0.137425	0.0202907	0.049286
8620	MTFR1	-0.0150212	-0.0423724	0.487304	0.0111323	0.103639
8621	MTFR1L	0.0950045	-0.0992786	0.000605151	2.26994e-10	0.222478
8622	MTFR2	0.00383989	0.00101505	0.870063	0.984874	0.011976
8623	MTG1	-0.0120448	0.00328556	0.35299	0.23877	0.0386918
8624	MTG2	0.0108965	-0.0441782	0.815119	0.00140705	0.0912022
8625	MTHFD1	-0.0427266	-0.0263869	0.00896028	9.75649e-07	0.197605
8626	MTHFD1L	0.0548955	-0.0215162	0.00430573	3.55852e-08	0.108706
8627	MTHFD2	0.0305014	0.0117484	0.538747	0.0507651	0.169047
8628	MTHFD2L	-0.0100573	-0.0129037	0.526343	0.0900548	0.0801474
8629	MTHFR	0.053404	-0.0209304	0.0108064	1.38927e-05	0.132658
8630	MTHFS	0.00110522	-0.0100813	0.377142	0.034151	0.0958084
8631	MTHFSD	-0.0124157	0.000793016	0.50741	0.0304155	0.0640258
8632	MTIF2	0.00855058	-0.103206	0.818152	6.40908e-07	0.249194
8633	MTIF3	0.117862	-0.0856287	0.000294256	4.39935e-07	0.255182
8634	MTL5	-0.0129774	-0.0215068	0.130214	0.00575886	0.0695532
8635	MTM1	-0.00461752	-0.0370523	0.32592	0.000294082	0.0700138
8636	MTMR1	-0.013447	-0.04018	0.862539	0.00243146	0.0921234
8637	MTMR10	0.0269483	-0.0385282	0.0728743	1.66942e-08	0.188392
8638	MTMR11	0.0168354	-0.00375285	0.145384	0.340302	0.0142791
8639	MTMR12	-0.00286387	-0.102311	0.999484	3.05746e-06	0.242285
8640	MTMR14	0.00909428	-0.0149829	0.907406	0.2954	0.11976
8641	MTMR2	0.00376753	-0.0303019	0.14207	0.000206936	0.155689
8642	MTMR3	-0.000457184	-0.0116882	0.510097	6.09695e-05	0.176416
8643	MTMR4	-0.0308938	-0.0401455	0.308655	0.10935	0.133118
8644	MTMR6	0.00466606	-0.0528498	0.99349	0.000293317	0.129433
8645	MTMR7	-0.00169547	0.0213856	0.0144407	0.000385373	0.00552741
8646	MTMR8	-0.00592647	-0.0214519	0.925203	0.00456227	0.0239521
8647	MTMR9	0.0351241	-0.0479346	0.357132	5.82689e-05	0.0953478
8648	MTO1	-0.0393045	-0.0301089	0.178508	0.118932	0.12713
8649	MTOR	0.0918732	-0.11706	0.0241844	5.8212e-09	0.240903
8650	MTPAP	-0.0116872	-0.031413	0.0970703	3.64913e-05	0.121603
8651	MTPN	-0.319044	-0.47259	6.47137e-13	1.53032e-29	0.779364
8652	MTR	-0.2244	-0.165342	1.6826e-07	7.76802e-12	0.54445
8653	MTRF1	0.00273515	-0.0209436	0.978988	0.115164	0.0709351
8654	MTRF1L	0.0252989	-0.0228152	0.309425	0.0351842	0.0635652
8655	MTRNR2L1	0.18418	0.16498	1.66274e-32	2.84542e-21	0.198065
8656	MTRNR2L10	-0.00206732	0.0312095	0.525886	0.000105098	0.0142791
8657	MTRNR2L11	0.00145674	NA	0.754356	0.887768	0.00460617
8658	MTRNR2L12	0.0674525	-0.0726456	0.0451627	3.61986e-08	0.183326
8659	MTRNR2L2	0.0635175	-0.0102167	0.0245692	1.41447e-05	0.205896
8660	MTRNR2L3	-0.0201097	0.0899884	0.00395818	1.60784e-09	0.058959
8661	MTRNR2L4	0.0061963	0.000229396	0.509188	0.956594	0.00875173
8662	MTRNR2L6	-7.43708e-05	0.0151061	0.718112	0.049488	0.0354675
8663	MTRNR2L7	0.00107414	NA	0.518345	0.540202	0.00230309
8664	MTRNR2L8	0.0258094	-0.0126817	0.121843	0.127305	0.0414556
8665	MTRNR2L9	-0.00362637	0.0110409	0.057088	0.110056	0.00552741
8666	MTRR	-0.00358149	-0.0520286	0.72897	1.68233e-06	0.108245
8667	MTSS1	0.0237036	-0.0127243	0.286406	0.0839141	0.0419162
8668	MTSS1L	0.00590064	-0.00231093	0.148592	0.0301596	0.0515891
8669	MTTP	0.000253458	0.00252509	0.698038	0.55143	0.0027637
8670	MTUS1	0.0177063	-0.344443	0.520266	5.35778e-23	0.535698
8671	MTUS2	-0.00152418	NA	0.88268	0.504753	0.0101336
8672	MTUS2-AS1	0.000831254	NA	0.818152	0.913192	0.0027637
8673	MTX1	0.0010448	-0.00826131	0.0565239	0.000801251	0.0488254
8674	MTX2	0.00781354	-0.0513694	0.692643	0.00193763	0.15707
8675	MTX3	-0.000109004	-0.029224	0.870063	0.000107614	0.0736988
8676	MUC1	0.183165	-0.108977	1.28015e-05	0.000259172	0.424689
8677	MUC12	-0.0025824	-0.00381601	0.5562	0.314012	0.00736988
8678	MUC13	0.0124317	-0.0235649	0.773599	0.0620995	0.0386918
8679	MUC15	-0.192975	-0.193107	9.24921e-07	3.26766e-09	0.211423
8680	MUC16	0.667694	-0.0124267	5.83204e-43	0.914568	0.41041
8681	MUC17	-0.000691234	0.00151079	0.305524	0.832439	0.00230309
8682	MUC20	0.0955577	-0.0218485	2.74466e-06	0.000221881	0.0621833
8683	MUC4	-0.00599728	0.00490094	0.528252	0.361538	0.0101336
8684	MUC5AC	-0.000218168	0.00138135	0.962971	0.630737	0.00460617
8685	MUC5B	0.0949546	-0.0533473	0.0021859	1.86997e-07	0.0437586
8686	MUC6	-0.0148342	NA	0.259155	0.040154	0.0207278
8687	MUCL1	0.00373935	NA	0.116231	0.127725	0.00598802
8688	MUL1	0.0146734	-0.0347751	0.383	1.67391e-05	0.115154
8689	MUM1	0.077038	-0.0676678	0.0116809	3.96733e-07	0.233072
8690	MUM1L1	-0.00435076	0.000238439	0.987289	0.000518325	0.0640258
8691	MURC	0.00150234	NA	0.921427	0.815729	0.011976
8692	MUS81	0.00784531	0.00153494	0.433374	0.11066	0.084293
8693	MUT	-0.0167421	-0.0771581	0.753327	2.25253e-07	0.259788
8694	MUTYH	-0.00356026	-0.000604011	0.353542	0.00323623	0.0414556
8695	MVB12A	0.0362515	-0.0137779	0.145633	0.576301	0.100415
8696	MVB12B	-0.00685723	-0.00442132	0.4967	0.118595	0.03731
8697	MVD	0.0329252	-0.00437232	0.294102	0.450674	0.12713
8698	MVK	0.00833447	-0.00998003	0.87042	0.490729	0.0423768
8699	MVP	0.229678	-0.0290789	8.4685e-14	0.00148891	0.287425
8700	MX1	0.0543811	-0.0485122	0.112518	0.000696126	0.0930447
8701	MX2	0.000137136	0.00157991	0.382682	0.115405	0.0248733
8702	MXD1	-0.0186029	0.0440456	0.390433	1.36822e-05	0.188853
8703	MXD3	0.0141137	-0.00014162	0.498665	0.588402	0.0405343
8704	MXD4	0.169282	-0.146115	1.82621e-06	8.58875e-13	0.323353
8705	MXI1	0.0772877	-0.0692288	0.0476351	8.05004e-06	0.251497
8706	MXRA5	-0.0622895	-0.0622731	0.048012	4.72318e-05	0.096269
8707	MXRA7	-0.0245373	-0.10572	0.0253092	1.33344e-10	0.277292
8708	MXRA8	0.0475105	0.00774103	0.030967	0.011579	0.133579
8709	MYADM	0.149472	-0.0579382	6.47388e-05	2.102e-07	0.423768
8710	MYB	0.00770005	-0.0364193	0.0897996	0.00306729	0.0534316
8711	MYBBP1A	-0.0548673	-0.0389994	0.000662463	7.99227e-10	0.161216
8712	MYBL1	-0.00179132	-0.00390155	0.984218	0.787086	0.0115154
8713	MYBL2	0.0081725	NA	0.479519	0.86314	0.0239521
8714	MYBPC2	0.00122586	NA	0.629406	0.692827	0.0027637
8715	MYC	-0.0694419	0.0763272	0.014001	3.07916e-07	0.227084
8716	MYCBP	0.00202178	-0.0295625	0.255766	0.00652358	0.148319
8717	MYCBP2	0.0493233	-0.170514	0.530389	2.84478e-10	0.35836
8718	MYCBPAP	0.00685716	-0.0036755	0.682326	0.379481	0.0124367
8719	MYCL	0.034488	-0.0231187	0.029808	0.0010641	0.0442193
8720	MYCN	-0.00300126	NA	0.775357	0.326318	0.015661
8721	MYCNOS	0.00159397	NA	0.78485	0.901735	0.00368494
8722	MYCT1	-0.00106662	0.00804524	0.564258	0.0569513	0.00460617
8723	MYD88	0.053682	-0.0220204	0.0205796	0.00227415	0.11976
8724	MYEF2	0.0158895	-0.0459576	0.842178	0.00144251	0.1193
8725	MYEOV	0.00052832	NA	0.996713	0.00396461	0.00736988
8726	MYEOV2	0.0770893	-0.0364818	0.0116357	6.50985e-10	0.434823
8727	MYH10	-0.0364077	-0.137927	0.0155748	5.1817e-13	0.339936
8728	MYH11	0.0163362	0.0568978	0.374943	0.000576879	0.0474436
8729	MYH14	0.0108416	-0.114707	0.157529	1.22391e-09	0.304929
8730	MYH3	0.00147886	0.00137351	0.28874	0.0366019	0.0142791
8731	MYH7B	0.00501576	0.000369787	0.446264	0.947687	0.00552741
8732	MYH9	-0.0646311	0.181794	0.460782	8.31348e-08	0.830493
8733	MYL12A	-0.0600823	0.158281	0.224747	6.50459e-13	0.670198
8734	MYL12B	0.100813	0.0534068	0.0497249	1.68336e-06	0.745279
8735	MYL3	-0.00166157	0.00102015	0.84795	0.959137	0.00414556
8736	MYL5	0.00228419	-0.00493588	0.926193	0.808082	0.0327038
8737	MYL6	0.324762	0.378576	8.44142e-21	1.50917e-29	0.994473
8738	MYL6B	0.0260472	0.0159093	0.635065	0.000105904	0.351451
8739	MYL9	0.015621	0.0886661	0.0553216	0.000601972	0.165362
8740	MYLIP	0.149342	-0.0506462	0.000237499	1.69789e-08	0.450023
8741	MYLK	0.00284984	0.0334518	0.978238	0.000716845	0.157992
8742	MYLK-AS1	-0.000101203	NA	0.965635	0.746057	0.0115154
8743	MYLK3	-0.0141099	-0.0172139	0.608786	0.011071	0.0184247
8744	MYLK4	-0.00131369	0.00137127	0.877071	0.913192	0.00368494
8745	MYLPF	-0.00131369	0.00137127	0.877071	0.913192	0.00368494
8746	MYNN	-0.0107382	-0.0513491	0.113284	7.32568e-06	0.140028
8747	MYO10	0.0427585	-0.184808	0.252782	2.51798e-09	0.46983
8748	MYO15A	0.00310953	-0.00193056	0.863369	0.760417	0.00598802
8749	MYO15B	-0.0342404	0.0408028	0.147519	0.0132086	0.128512
8750	MYO16	-0.000912016	NA	0.870063	0.650571	0.0027637
8751	MYO18A	-0.0106743	0.00850439	0.542335	0.0622355	0.0608015
8752	MYO19	-0.0210165	0.00888239	0.361411	0.10733	0.0755412
8753	MYO1B	0.0031607	-0.0626747	0.88901	0.000772651	0.169047
8754	MYO1C	0.112875	-0.124652	0.0154305	2.39546e-09	0.510364
8755	MYO1D	0.0482527	-0.0300633	0.236625	0.000322923	0.195762
8756	MYO1E	0.0446683	-0.0842836	0.319184	5.74784e-08	0.240903
8757	MYO1F	0.0032778	-0.00129957	0.856419	0.615396	0.00829111
8758	MYO1G	-0.00383768	0.00577142	0.0303804	0.0128286	0.00506679
8759	MYO3A	-0.000194079	NA	0.886457	0.576301	0.00644864
8760	MYO3B	-0.00544281	-0.00891845	0.911148	0.0517808	0.00967296
8761	MYO5A	0.0375358	-0.0147356	0.123379	0.0246455	0.0755412
8762	MYO5B	-0.00153534	-0.0836061	0.876553	2.13545e-08	0.260249
8763	MYO5C	-0.00342629	-0.0568398	0.224349	1.36605e-12	0.361585
8764	MYO6	0.115081	-0.117384	0.0124519	9.90683e-07	0.504836
8765	MYO7A	0.000457419	0.00322097	0.386789	0.172391	0.00552741
8766	MYO9A	0.0615639	-0.136609	0.12018	6.97315e-10	0.377246
8767	MYO9B	-0.00226256	-0.00229098	0.560018	3.29412e-08	0.259788
8768	MYOC	-0.00217684	NA	0.805728	0.503577	0.00552741
8769	MYOCD	-0.00190386	0.0260516	0.808762	0.0274656	0.0193459
8770	MYOF	0.158151	-0.12308	1.83477e-06	0.000716852	0.647628
8771	MYOM1	-0.00338136	0.00758904	0.338221	0.077535	0.00875173
8772	MYOM2	-0.000647125	-0.00589812	0.996583	0.350003	0.00921234
8773	MYOT	-0.0142166	NA	0.273092	0.0506223	0.0175035
8774	MYPOP	0.0297527	-0.00944717	0.0675629	0.129837	0.0331644
8775	MYRF	0.0161743	-0.013742	0.496915	0.10589	0.0345463
8776	MYRFL	0.00229509	-0.00129832	0.723262	0.610206	0.00322432
8777	MYRIP	-0.0495553	-0.0373078	0.0309446	0.00727284	0.0856748
8778	MYSM1	-0.026696	-0.108219	0.701581	1.01076e-08	0.250115
8779	MZF1	0.00974355	-0.0103441	0.884906	0.391382	0.0764625
8780	MZT1	-0.0363551	-0.0383326	0.162362	0.000104355	0.086596
8781	MZT2A	0.102291	-0.0105548	0.00242755	1.67391e-05	0.301244
8782	MZT2B	0.104922	-0.0669205	0.00111825	2.97269e-10	0.480424
8783	N4BP1	0.0591925	-0.102425	0.0631198	5.54008e-12	0.244588
8784	N4BP2	0.021974	-0.0466574	0.33091	0.000133	0.241824
8785	N4BP2L1	-0.0111424	0.0362043	0.0382537	0.000217913	0.0354675
8786	N4BP2L2	-0.0328173	-0.162592	0.409259	3.4846e-09	0.489175
8787	N4BP3	0.0122794	0.000143645	0.0914527	1	0.0202672
8788	N6AMT1	-0.0154344	-0.0127279	0.55232	0.0417151	0.0778443
8789	N6AMT2	-0.00300036	-0.0144276	0.825645	0.144343	0.0548135
8790	NAA10	0.0583445	0.00679305	0.0283876	0.00830618	0.198065
8791	NAA15	-0.0381317	-0.0481573	0.0793035	1.09587e-07	0.391985
8792	NAA16	0.0292197	-0.0290082	0.327452	0.045165	0.0990327
8793	NAA20	0.017218	-0.0353539	0.569532	0.000138695	0.275449
8794	NAA25	-0.0118288	-0.0115731	0.921427	0.0636788	0.133118
8795	NAA30	-0.0217313	-0.0343911	0.347032	0.0163362	0.129894
8796	NAA35	-0.0317273	-0.0493348	0.0272681	3.59934e-07	0.211884
8797	NAA38	-0.00734898	-0.0231217	0.286611	0.000758164	0.11976
8798	NAA40	0.0265913	-0.0388542	0.496915	0.00149466	0.0833717
8799	NAA50	0.147452	-0.19524	0.000167912	9.03864e-12	0.514049
8800	NAAA	-0.257713	-0.259031	3.69362e-10	2.87195e-15	0.27637
8801	NAALAD2	0.0139447	0.00371624	0.112226	0.301246	0.0184247
8802	NAALADL1	-0.00274531	NA	0.78485	0.437428	0.00783049
8803	NAALADL2	-0.0149205	-0.0822541	0.911772	7.35396e-06	0.159834
8804	NAB1	-0.0242222	-0.0648508	0.619693	5.91133e-07	0.182865
8805	NAB2	0.0470205	0.0205879	0.0101792	0.222354	0.101336
8806	NABP1	0.0678353	0.0929774	0.0384688	4.44572e-11	0.24643
8807	NABP2	0.00763677	-0.0301991	0.740398	0.0241357	0.148779
8808	NACA	0.057194	0.0557374	8.80342e-05	0.232232	0.922156
8809	NACA2	0.00322045	-0.00185813	0.882057	0.670718	0.00736988
8810	NACAD	0.00906961	-0.000771805	0.271802	0.826141	0.00829111
8811	NACC1	0.0179598	-0.0139639	0.206232	0.00451164	0.086596
8812	NACC2	0.00755929	-0.0330776	0.821233	1.38765e-05	0.117457
8813	NADK	0.0201392	-0.0336522	0.730696	0.000293317	0.115615
8814	NADK2	-0.0423437	-0.0500591	0.0968476	0.000578439	0.0981115
8815	NADSYN1	0.024283	-0.00012675	0.0230606	4.3128e-07	0.151543
8816	NAE1	0.0367361	-0.0831757	0.0966889	6.6415e-08	0.205896
8817	NAF1	-0.0114571	-0.0345167	0.890641	0.0213617	0.0760018
8818	NAGA	0.111379	-0.0397913	4.14873e-06	6.33702e-05	0.139106
8819	NAGK	0.0680535	-0.0424188	0.0359135	0.00692752	0.158452
8820	NAGLU	-0.0215584	-0.0162513	0.587721	0.000482548	0.129894
8821	NAGPA	0.00703562	0.000529042	0.828123	0.921308	0.0456011
8822	NAGS	0.00494869	0.000360006	0.369387	0.96758	0.00506679
8823	NAIF1	0.00861177	-0.0169162	0.690927	0.043399	0.0483648
8824	NAIP	-0.00133498	NA	0.886457	0.576301	0.00644864
8825	NALCN	0.000260602	NA	0.996713	0.826121	0.00322432
8826	NAMPT	-0.0978667	0.0904116	0.000269361	2.95093e-06	0.292492
8827	NAMPTL	-0.00950687	-0.00258152	0.553491	0.282645	0.0202672
8828	NANOS1	0.00480391	0.00167066	0.162815	0.114174	0.0128973
8829	NANOS3	0.000333309	NA	0.962465	0.856995	0.00552741
8830	NANP	-0.000459223	-0.0265298	0.530035	0.00356689	0.0442193
8831	NANS	0.00372466	-0.0227479	0.921427	0.00250844	0.351451
8832	NAP1L1	-0.156813	0.105375	0.000469249	1.39571e-06	0.648088
8833	NAP1L2	-0.000225921	NA	0.818152	0.576301	0.00322432
8834	NAP1L3	0.00449749	-0.0199109	0.883246	0.0136018	0.0244127
8835	NAP1L4	0.0191976	-0.0848625	0.919629	2.19533e-07	0.423307
8836	NAP1L5	-0.00233638	-0.0200872	0.911963	0.0222429	0.0414556
8837	NAPA	0.0595028	-0.0753412	0.155762	0.000128396	0.287425
8838	NAPA-AS1	-0.00119063	NA	0.957401	0.54351	0.0152004
8839	NAPB	-0.029527	0.00390754	0.0596676	0.00957689	0.0644864
8840	NAPEPLD	-0.0129064	-0.0424777	0.355265	1.42975e-06	0.07462
8841	NAPG	0.0077604	-0.0592101	0.286126	1.08055e-06	0.198526
8842	NAPRT1	0.0460572	-0.0655302	0.238541	1.73835e-05	0.169968
8843	NAPSA	-0.000893328	0.00499196	0.965635	0.534412	0.00783049
8844	NARF	0.114792	-0.0494441	4.04509e-05	0.000323203	0.204514
8845	NARFL	-0.00242607	-0.0125339	0.840844	1.5349e-06	0.111469
8846	NARG2	-0.114981	-0.129108	0.000330127	4.49388e-10	0.331644
8847	NARS	0.00181978	-0.21575	0.28067	7.63013e-15	0.486412
8848	NARS2	-0.0140433	-0.0344261	0.84221	0.0166911	0.100415
8849	NASP	0.0237619	-0.0355355	0.589883	0.000364473	0.457854
8850	NAT1	-0.00650613	-0.0157175	0.57145	0.000902978	0.0396131
8851	NAT10	0.0179441	-0.0285832	0.128917	3.49074e-06	0.218333
8852	NAT14	0.0286691	-0.00280885	0.0988621	0.384754	0.100415
8853	NAT6	0.0278974	-0.00890469	0.0671914	0.097935	0.0221096
8854	NAT8L	0.00172196	0.00315942	0.905446	0.736913	0.00829111
8855	NAT9	0.00779344	-0.00883752	0.0470666	4.63943e-05	0.086596
8856	NAV1	0.0123895	0.00106641	0.501335	0.965431	0.0580378
8857	NAV2	0.0433115	-0.132249	0.0404781	1.66199e-09	0.262091
8858	NAV2-AS1	0.00192651	NA	0.619693	0.711028	0.00368494
8859	NAV3	0.0104311	-0.00246126	0.50741	0.787456	0.0170428
8860	NBAS	-0.0540334	-0.0797287	0.333427	1.04462e-06	0.270843
8861	NBEA	0.00380242	-0.00784701	0.975771	0.145615	0.0409949
8862	NBEAL1	0.0279126	-0.0502268	0.718634	0.0009158	0.228466
8863	NBEAL2	-0.00613223	0.0182628	0.578507	0.00253517	0.0833717
8864	NBL1	0.0407732	0.0254778	0.0299715	0.000656462	0.0981115
8865	NBN	-0.0392948	-0.126081	0.0513413	2.25325e-11	0.334408
8866	NBPF1	0.0755602	-0.0970746	0.0344065	2.51964e-08	0.181483
8867	NBPF10	0.0339756	-0.112806	0.5908	8.05396e-11	0.202672
8868	NBPF12	-0.00553558	0.000134098	0.764111	0.80994	0.0221096
8869	NBPF14	-0.0283559	0.00999	0.000340254	0.182112	0.0363888
8870	NBPF15	-0.0171172	9.10467e-05	0.0943938	0.109268	0.0285583
8871	NBPF16	-7.38172e-05	-0.00433584	1	0.271254	0.00552741
8872	NBPF20	-0.00410268	0.00628699	0.0170302	0.00159515	0.00506679
8873	NBPF3	-0.0109112	-0.0239048	0.846301	0.00180907	0.0460617
8874	NBPF9	-0.0106425	-0.0109127	0.281209	0.0660837	0.0230309
8875	NBR1	0.0426194	-0.159861	0.127188	4.58637e-13	0.443114
8876	NCALD	-0.0114464	-0.176605	0.771961	1.73782e-11	0.311838
8877	NCAM1	-0.00495555	0.0012411	0.494584	0.301517	0.00875173
8878	NCAM2	0.0191689	-4.9738e-05	0.0431878	0.987429	0.0138185
8879	NCAPD2	-0.0201836	-0.0574304	0.511836	7.78006e-05	0.174113
8880	NCAPD3	-0.0202061	-0.0381882	0.1848	2.85571e-06	0.107784
8881	NCAPG	0.0145745	-0.0141826	0.895215	0.805218	0.0442193
8882	NCAPG2	7.38567e-05	-0.0260328	0.907406	0.000311425	0.0764625
8883	NCAPH	0.00189046	NA	0.924058	0.565238	0.0327038
8884	NCAPH2	0.0354178	-0.0143947	0.233074	0.023691	0.116076
8885	NCBP1	-0.00389492	-0.060074	0.200349	3.42986e-05	0.144634
8886	NCBP2	-0.00539618	-0.140699	0.0694295	6.6669e-14	0.369415
8887	NCBP2-AS2	0.0115873	-0.02913	0.773074	0.00251815	0.123906
8888	NCDN	0.00992081	-0.00886966	0.684428	0.071239	0.0852142
8889	NCEH1	0.00156498	-0.0940522	0.287918	5.79561e-07	0.193459
8890	NCF2	0.011653	-0.00311592	0.0970823	0.338611	0.00644864
8891	NCK1	-0.0540518	0.00587685	0.0128721	0.00201193	0.144173
8892	NCK2	0.0682589	-0.0339475	0.0309446	0.0332439	0.182865
8893	NCKAP1	-0.0933056	-0.296488	0.00721552	2.84542e-21	0.518655
8894	NCKAP1L	0.00048052	NA	0.923455	0.682933	0.00414556
8895	NCKAP5	0.0187133	-0.00430447	0.0293212	0.157865	0.0161216
8896	NCKAP5L	0.000625185	-0.00535749	0.0339101	0.00035583	0.0336251
8897	NCKIPSD	0.0106211	-0.0190257	0.78485	0.0164652	0.0773837
8898	NCL	-0.125911	-0.20441	0.00668846	8.30365e-08	0.942423
8899	NCLN	0.0840885	-0.0306742	0.00288745	0.0144499	0.191156
8900	NCMAP	0.012584	0.00687189	0.0611363	0.0067763	0.0635652
8901	NCOA1	0.0349579	-0.0881211	0.522396	2.76325e-06	0.287425
8902	NCOA2	-0.0697176	-0.0974567	0.0392676	1.16225e-09	0.281437
8903	NCOA3	0.0349992	-0.0910286	0.398793	8.37199e-06	0.296177
8904	NCOA4	-0.013031	-0.160386	0.0472494	5.51413e-12	0.589129
8905	NCOA5	-0.0309438	-0.0235223	0.00275328	2.74712e-05	0.124367
8906	NCOA6	0.0572087	-0.0821812	0.147519	2.87282e-06	0.266697
8907	NCOA7	0.0309291	0.161324	0.324689	2.93411e-06	0.374482
8908	NCOR1	-0.0120535	-0.191728	0.408456	8.68462e-10	0.660986
8909	NCOR2	0.0413809	-0.0811316	0.141981	8.48252e-09	0.266237
8910	NCR3LG1	0.000887656	0.00154497	0.954879	0.981808	0.0138185
8911	NCS1	-0.0368949	-0.00307165	0.0232624	0.0277973	0.0681713
8912	NCSTN	-0.0104221	-0.0587496	0.501949	4.85203e-09	0.211423
8913	NDC1	-0.00148035	-0.0195406	0.469203	0.0814669	0.121142
8914	NDC80	-0.0184171	-0.00651194	0.771996	0.688147	0.0391525
8915	NDE1	0.0573945	-0.0378194	0.0430097	0.000308217	0.100415
8916	NDEL1	0.0204057	-0.0542488	0.612221	0.00126576	0.24643
8917	NDFIP1	-0.0185471	-0.12042	0.0131798	1.86766e-13	0.467987
8918	NDFIP2	-0.0233249	-0.0467426	0.418077	0.000303863	0.186089
8919	NDN	-0.0150226	0.0102588	0.230071	0.0133401	0.0870567
8920	NDNF	-0.0130054	-0.0135302	0.55125	0.393075	0.0248733
8921	NDNL2	0.00729843	-0.0743667	0.356989	2.89371e-09	0.114233
8922	NDOR1	-0.00376934	0.00396874	0.695981	0.215583	0.0142791
8923	NDP	-0.126254	-0.0713171	9.47773e-05	7.28595e-06	0.192999
8924	NDRG1	0.205984	0.129446	4.79553e-10	2.67832e-09	0.352833
8925	NDRG2	-0.264274	-0.350446	6.43156e-08	1.17499e-21	0.468448
8926	NDRG3	-0.0244844	-0.0304813	0.0132082	1.0534e-06	0.111469
8927	NDRG4	0.0165317	-0.025845	0.681401	0.00105226	0.0571165
8928	NDST1	-0.00136533	-0.0419117	0.347389	1.41552e-05	0.138646
8929	NDST2	-0.000136909	0.00252509	0.995874	0.55143	0.0027637
8930	NDUFA1	0.0444488	-0.0846946	0.0509991	1.12102e-11	0.561492
8931	NDUFA10	0.00333822	-0.0773452	0.228085	2.24398e-07	0.423768
8932	NDUFA11	0.0100602	-0.00238289	0.46513	3.33179e-06	0.32059
8933	NDUFA12	0.0229393	-0.0221087	0.389129	2.10248e-05	0.286043
8934	NDUFA13	0.0358423	0.0577937	0.502213	7.03972e-07	0.457393
8935	NDUFA2	0.0768868	-0.0827754	0.0121677	3.37188e-07	0.38093
8936	NDUFA3	0.0720007	-0.0357487	0.0177622	0.110333	0.192538
8937	NDUFA4	-0.0789867	-0.0384932	0.160736	0.000175204	0.558729
8938	NDUFA4L2	0.00494869	0.000211783	0.369387	1	0.00506679
8939	NDUFA5	-0.10481	-0.10251	0.00649103	1.01879e-07	0.324735
8940	NDUFA6	0.127271	-0.0933063	2.68605e-05	6.35423e-12	0.361585
8941	NDUFA6-AS1	-0.00194151	-0.00799329	0.99507	0.271102	0.015661
8942	NDUFA8	0.0257399	-0.0386567	0.597853	0.0229112	0.207738
8943	NDUFA9	0.0419896	-0.0149776	0.131702	0.0154633	0.143713
8944	NDUFAB1	0.0362784	-0.0412831	0.331029	0.00117913	0.311377
8945	NDUFAF1	0.00276928	0.00736466	0.927025	0.233124	0.0801474
8946	NDUFAF2	0.00173819	0.00741071	0.668724	0.00185482	0.0875173
8947	NDUFAF3	-0.00211325	-0.0497873	0.805428	0.0400112	0.212345
8948	NDUFAF4	0.00989849	-0.014603	0.217622	0.071997	0.0667895
8949	NDUFAF5	-0.00177254	-0.00836157	0.931944	0.6972	0.049286
8950	NDUFAF6	-0.00990681	-0.0508176	0.906709	9.93329e-06	0.0672501
8951	NDUFAF7	0.00748258	-0.000262942	0.530233	0.00259191	0.0631046
8952	NDUFB1	0.00053179	0.052302	0.0283482	7.60584e-06	0.27591
8953	NDUFB10	0.0497867	-0.0490955	0.135623	4.90675e-09	0.446338
8954	NDUFB11	0.0835209	-0.0886171	0.0590983	1.18251e-06	0.364809
8955	NDUFB2	0.110709	-0.0153309	0.00423599	3.45308e-09	0.520958
8956	NDUFB2-AS1	0.00120342	0.000142743	0.92739	0.964088	0.00506679
8957	NDUFB3	-0.00542343	-0.00952728	0.595037	0.000418521	0.205896
8958	NDUFB4	0.116882	-0.0103407	0.000260654	6.15398e-06	0.347305
8959	NDUFB5	-0.0312537	-0.0113405	0.543684	0.0161185	0.255643
8960	NDUFB6	-0.00987978	0.0156738	0.476574	9.36739e-05	0.274988
8961	NDUFB7	0.0156264	-0.0796875	0.6764	3.4086e-06	0.407186
8962	NDUFB9	0.104105	-0.0422729	0.00212157	1.83379e-06	0.40304
8963	NDUFC1	0.00224923	-0.0698544	0.293912	1.18474e-05	0.265776
8964	NDUFC2	-0.0401271	-0.0674085	0.284346	2.41554e-05	0.43252
8965	NDUFS1	0.091965	-0.243073	0.0465767	2.85872e-16	0.456932
8966	NDUFS2	0.0775792	-0.0410214	0.05465	0.0178936	0.31322
8967	NDUFS3	0.0385043	-0.0346927	0.467141	0.00372577	0.280055
8968	NDUFS4	-0.0045293	0.0156194	0.857409	0.000402804	0.240903
8969	NDUFS5	0.150496	-0.0100678	0.00157604	4.95158e-05	0.667434
8970	NDUFS6	0.0618123	-0.0234484	0.00434769	2.05283e-09	0.324735
8971	NDUFS7	0.0765083	-0.0299582	0.00230877	1.54084e-06	0.221096
8972	NDUFS8	0.0542732	-0.0131731	0.0579616	0.00466805	0.210041
8973	NDUFV1	0.0859589	0.0302613	0.000423171	6.00317e-07	0.352833
8974	NDUFV2	0.0162291	0.0107839	0.603601	0.318186	0.0935053
8975	NDUFV3	0.0660432	-0.0804973	0.0605389	5.39734e-08	0.250576
8976	NEAT1	-0.00944044	0.505666	0.567808	7.12332e-28	0.432059
8977	NEB	0.0490397	-0.0076453	0.000199172	0.0141079	0.0188853
8978	NEBL	0.0755582	-0.0962218	0.0131149	9.75751e-10	0.152464
8979	NEBL-AS1	0.0002302	NA	0.970002	0.880852	0.00414556
8980	NECAB1	-0.000142429	NA	0.996713	0.826121	0.00322432
8981	NECAB3	0.00953401	-0.00922815	0.832567	0.497633	0.0465223
8982	NECAP1	-0.0197835	-0.0352324	0.719811	0.00472292	0.105942
8983	NECAP2	0.0402732	-6.3189e-05	0.160441	1.23257e-05	0.159374
8984	NEDD1	0.0113806	-0.0665624	0.86881	3.48329e-05	0.12667
8985	NEDD4	0.00220737	-0.019576	0.977139	0.0752027	0.0396131
8986	NEDD4L	0.111741	-0.0654581	0.000281658	9.29241e-07	0.144173
8987	NEDD8	0.206431	-0.0738053	3.68623e-09	2.51175e-11	0.505297
8988	NEDD9	-0.188551	-0.165763	0.000698264	3.64354e-08	0.457393
8989	NEFH	-0.00633707	0.0154351	0.218325	0.0693169	0.0142791
8990	NEFM	-0.0134268	0.0045407	0.437888	0.313712	0.0248733
8991	NEGR1	-0.000240386	0.0053769	0.731339	0.101625	0.0027637
8992	NEIL1	0.00789423	-0.0166134	0.942618	0.142925	0.108706
8993	NEIL2	-0.0159785	-0.00959844	0.315929	0.11387	0.118379
8994	NEIL3	-0.00595763	NA	0.636003	0.235195	0.0142791
8995	NEK1	-0.0575067	-0.14026	0.177778	4.0644e-10	0.224781
8996	NEK10	0.00307358	-0.0102694	0.957778	0.171486	0.0147398
8997	NEK11	-0.00292587	-0.0506417	0.758271	0.000128725	0.118379
8998	NEK2	-0.0190588	-0.00151848	0.347203	0.61868	0.0299401
8999	NEK3	-0.00565394	-0.0216093	0.38604	0.000240353	0.102257
9000	NEK4	-0.00395817	-0.0687119	0.411826	4.69585e-07	0.154307
9001	NEK5	-0.0109585	-0.0257444	0.610265	0.00203758	0.0230309
9002	NEK6	0.0650344	-0.114893	0.167577	2.6728e-09	0.237218
9003	NEK7	0.0104534	-0.0538277	0.528252	2.34272e-07	0.139567
9004	NEK8	-0.00736003	-0.010214	0.948371	0.746906	0.0787655
9005	NEK9	-0.0265264	-0.021934	0.175856	6.41462e-08	0.175956
9006	NELFA	0.0496621	-0.0397291	0.136427	0.00549621	0.143713
9007	NELFB	0.0710235	-0.0768293	0.00131779	1.91671e-07	0.2386
9008	NELFCD	-0.00236875	-0.035535	0.271889	3.98344e-05	0.257485
9009	NELFE	0.115734	-0.0769177	0.000166962	1.06303e-09	0.317365
9010	NELL1	0.000159218	0.00246003	1	0.567568	0.00460617
9011	NELL2	NA	-0.00202655	0.173417	0.914298	0.00368494
9012	NEMF	0.0693631	-0.102521	0.0193032	1.0738e-10	0.427913
9013	NENF	0.0463447	-0.0654991	0.0430532	9.24015e-06	0.309074
9014	NEO1	-0.0458895	-0.108893	0.317263	1.14418e-07	0.300322
9015	NES	-0.0998335	0.0927619	4.27484e-07	0.000563333	0.141409
9016	NET1	-0.00937878	-0.0326889	0.362522	1.98217e-05	0.350069
9017	NETO2	-0.0135938	0.00541213	0.0667599	0.345261	0.021649
9018	NEU1	0.0657053	-0.0325324	0.00717476	2.0037e-06	0.23123
9019	NEU3	-0.00691523	-0.00187049	0.636914	0.985538	0.0165822
9020	NEURL1B	0.0130364	-0.00879344	0.790174	0.479712	0.03731
9021	NEURL2	0.00484939	-0.000574887	0.634051	0.974779	0.00690926
9022	NEURL4	-0.0102174	0.000637839	0.265218	0.274475	0.0262552
9023	NEUROD2	-0.000677595	0.00198248	0.925203	0.754456	0.0027637
9024	NEUROG2	NA	NA	0.548661	0.344548	0.00230309
9025	NEXN	0.0177436	-0.00619282	0.268903	0.140609	0.0115154
9026	NF1	0.0081908	-0.153337	0.507628	5.67322e-13	0.312298
9027	NF2	0.0254441	-0.100414	0.105566	7.66986e-12	0.197605
9028	NFAM1	-0.00356733	-0.00111617	0.78485	0.992023	0.00783049
9029	NFASC	0.00228023	-0.00182642	0.80589	0.648684	0.00368494
9030	NFAT5	-0.0020958	-0.111051	0.895876	1.66254e-08	0.272685
9031	NFATC1	-0.00577735	0.00434084	0.831174	0.393013	0.0262552
9032	NFATC2	0.00742483	-0.00723954	0.725715	0.112435	0.0262552
9033	NFATC2IP	0.0491694	-0.0387341	0.0201749	5.46145e-06	0.203132
9034	NFATC3	0.00629898	-0.0292672	0.05345	3.12478e-05	0.138185
9035	NFATC4	0.00675355	-0.0259548	0.145384	1.08929e-05	0.131276
9036	NFE2	0.00207721	NA	0.535079	0.594728	0.00322432
9037	NFE2L1	0.0436499	-0.253841	0.0748748	4.64621e-11	0.772455
9038	NFE2L2	0.187399	-0.101585	1.67433e-07	5.32103e-08	0.42515
9039	NFE2L3	0.0105195	-0.0113606	0.370689	0.0371663	0.0340857
9040	NFIA	-0.407852	-0.316739	5.04305e-15	3.40982e-19	0.528328
9041	NFIB	-0.274294	-0.368436	2.05018e-08	1.23824e-25	0.528789
9042	NFIC	0.0528082	-0.101982	0.257943	1.40704e-10	0.471672
9043	NFIL3	-0.00808778	0.0637969	0.415139	9.36105e-07	0.279134
9044	NFIX	-0.020865	-0.0161729	0.453509	3.15151e-05	0.0856748
9045	NFKB1	0.0975218	-0.0169675	0.00187001	0.00018227	0.259788
9046	NFKB2	0.0349854	0.040902	0.0806761	2.98686e-05	0.137264
9047	NFKBIA	0.386618	0.424631	9.14074e-24	2.58986e-18	0.935974
9048	NFKBIB	0.0383011	0.00823545	0.017716	0.109328	0.102257
9049	NFKBID	0.0391841	0.00884597	0.00161058	0.542371	0.0571165
9050	NFKBIE	0.0478143	0.0145957	0.0223022	0.0189105	0.106863
9051	NFKBIL1	0.0176295	-0.0147269	0.419838	0.322319	0.0709351
9052	NFKBIZ	0.0956231	0.158303	0.137111	1.12472e-09	0.555504
9053	NFRKB	0.126735	-0.0831289	6.00983e-05	7.97419e-08	0.170428
9054	NFS1	-0.00485067	-0.01475	0.168258	0.0203197	0.0787655
9055	NFU1	0.00950177	-0.0302716	0.487329	0.0776946	0.124367
9056	NFX1	0.000321429	-0.132284	0.52531	2.12422e-11	0.309535
9057	NFXL1	-0.0155816	-0.0731887	0.122785	1.17191e-07	0.173192
9058	NFYA	-0.0135009	-0.0526589	0.324706	9.21515e-06	0.16398
9059	NFYB	-0.0179672	-0.113262	0.875727	1.93251e-10	0.181023
9060	NFYC	0.0107072	-0.0095612	0.242276	0.00591224	0.146937
9061	NGDN	-0.00287725	-0.0221241	0.394331	0.00014278	0.146937
9062	NGEF	0.0225939	-0.00488515	0.0850935	0.17349	0.0170428
9063	NGF	0.00349466	-0.000138323	0.38389	0.964651	0.00230309
9064	NGFRAP1	-0.0140126	-0.0422044	0.940895	0.000136672	0.420544
9065	NGLY1	0.00346401	-0.066982	0.730954	1.28282e-05	0.162137
9066	NGRN	-0.019511	-0.0864704	0.410596	1.24762e-08	0.159374
9067	NHLRC1	0.000648672	-0.00115442	0.959394	0.889478	0.00875173
9068	NHLRC2	-0.0864695	-0.0687721	0.00127362	2.5848e-08	0.20129
9069	NHLRC3	-0.0265004	-0.0282621	0.555957	0.103087	0.128052
9070	NHLRC4	-0.00612522	-0.00982167	0.257859	0.141061	0.0110548
9071	NHP2	0.0299666	-0.0409323	0.211658	3.44365e-10	0.356057
9072	NHP2L1	0.0917059	-0.0464903	0.00887822	8.53674e-07	0.42515
9073	NHS	-0.0216032	-0.0244399	0.777011	0.177565	0.137725
9074	NHSL1	-0.015219	-0.0250412	0.772992	0.17349	0.0778443
9075	NHSL2	0.000876317	-0.00804029	0.989995	0.51093	0.0271764
9076	NICN1	-0.00921817	-0.0232796	0.86373	0.149824	0.0681713
9077	NID1	-0.0154754	0.0602277	0.311844	0.114512	0.221096
9078	NID2	0.0242097	-0.00225442	0.066069	0.363232	0.0165822
9079	NIF3L1	0.0027714	-0.028078	0.939135	0.0236273	0.0875173
9080	NIM1	-0.00129235	NA	0.818152	0.576301	0.00322432
9081	NIN	0.034485	-0.12664	0.327262	9.96558e-10	0.266697
9082	NINJ1	0.0863092	0.019183	7.22323e-06	0.00444598	0.128973
9083	NINJ2	0.000718019	-0.00584412	0.989952	0.523522	0.0138185
9084	NINL	0.0302233	-0.0313972	0.375144	0.000257288	0.0713957
9085	NIP7	0.0155666	-0.0452261	0.341981	0.00548432	0.141409
9086	NIPA1	-0.00434756	-0.0441502	0.570934	8.59202e-05	0.101796
9087	NIPA2	-0.0386452	-0.071587	0.266335	2.86067e-08	0.238139
9088	NIPAL1	0.0217911	-0.0175176	0.381819	0.122145	0.0598802
9089	NIPAL2	-0.0226577	-0.0359634	0.281975	0.000435761	0.109166
9090	NIPAL3	0.0737606	-0.153034	0.0554069	3.34843e-14	0.294795
9091	NIPBL	0.0738167	-0.198118	0.251403	1.39447e-11	0.636112
9092	NIPSNAP1	0.102957	-0.0749457	0.0035791	2.24632e-06	0.301704
9093	NIPSNAP3A	-0.0428822	-0.0108995	0.0287805	0.00434635	0.130355
9094	NIPSNAP3B	0.00397269	-0.00560354	0.885887	0.187019	0.00875173
9095	NISCH	0.0408503	-0.0411058	0.00466043	3.54109e-06	0.218793
9096	NIT1	0.0345182	-0.0276896	0.235644	0.001036	0.0875173
9097	NIT2	0.0161066	0.0132913	0.842347	0.251085	0.177338
9098	NKAIN1	0.000543431	NA	0.884906	1	0.00322432
9099	NKAIN3	-0.000901034	NA	0.805728	0.503577	0.00552741
9100	NKAP	-0.00799514	-0.0036957	0.560323	0.0233372	0.145094
9101	NKAPL	NA	-0.000835471	0.189419	0.978528	0.00322432
9102	NKD1	0.0103107	0.00513499	0.576313	0.614838	0.0175035
9103	NKD2	-0.00112303	0.00567952	0.647147	0.303795	0.00322432
9104	NKG7	-0.00144658	0.00117048	0.752425	0.913192	0.0027637
9105	NKIRAS1	0.014819	-0.0226398	0.399506	0.114879	0.0704744
9106	NKIRAS2	0.0471538	-0.0749319	0.0478548	4.09956e-08	0.19392
9107	NKPD1	0.00105177	NA	0.927406	0.950654	0.00368494
9108	NKRF	-0.0246913	-0.0490645	0.486484	0.00263849	0.131276
9109	NKTR	-0.0259364	-0.0429514	0.766542	3.50612e-05	0.398895
9110	NKX3-1	0.023626	-0.00468637	0.0731607	0.524191	0.0267158
9111	NLE1	-0.0051848	-0.0287886	0.777135	3.84982e-06	0.0672501
9112	NLGN1	-0.0169233	-0.0175462	0.45865	0.0560043	0.0308614
9113	NLGN2	-0.0178064	0.0473655	0.016449	0.000217058	0.0396131
9114	NLGN3	-0.00570828	NA	0.496122	0.215897	0.00690926
9115	NLGN4X	-0.0220789	-0.0290069	0.662684	0.0381483	0.114233
9116	NLK	0.026039	-0.050304	0.6047	0.00273035	0.148319
9117	NLN	0.0387341	-0.12094	0.0923457	7.93115e-10	0.303547
9118	NLRC5	-0.00888286	0.0449904	0.00240447	4.30121e-08	0.0695532
9119	NLRP1	-0.0168821	-0.000186886	0.518345	0.133915	0.0506679
9120	NLRP2	-0.0497426	-0.0469225	0.109764	0.00343082	0.113312
9121	NLRP3	-0.00144658	0.00117048	0.752425	0.913192	0.0027637
9122	NLRP7	-0.000988476	NA	0.921427	0.630561	0.00598802
9123	NLRX1	0.0373302	-0.0326704	0.00928221	8.25854e-06	0.0672501
9124	NMB	0.0153766	0.0085179	0.354339	0.623078	0.0456011
9125	NMD3	-0.0200223	-0.0968958	0.0790295	3.80947e-13	0.218333
9126	NME1	0.0663657	0.0404124	0.264509	6.26667e-08	0.394749
9127	NME1-NME2	0.0128354	-0.0349917	0.846148	0.0388563	0.121603
9128	NME3	-0.0108653	-0.0290024	0.926	0.0169395	0.214648
9129	NME4	-0.00618223	-0.193599	0.633916	1.73258e-13	0.42515
9130	NME5	0.00679613	-0.0204753	0.651079	0.0481342	0.0796868
9131	NME6	0.000510292	-0.0363824	0.464508	1.65279e-05	0.0925841
9132	NME7	0.00333508	-0.0233906	0.58264	0.0114981	0.0787655
9133	NME9	-0.00360526	NA	0.940895	0.0231129	0.00644864
9134	NMI	-0.0043936	-0.0527613	0.283374	0.000350297	0.141409
9135	NMNAT1	0.0014902	-0.0348901	0.459557	0.000629183	0.0981115
9136	NMNAT2	0.015771	-0.00340622	0.0531134	0.0888751	0.0105942
9137	NMNAT3	-0.00139776	-0.00311065	0.990931	0.82225	0.00967296
9138	NMRAL1	0.0370853	-0.043614	0.407233	0.00196015	0.227545
9139	NMRK1	0.0485046	0.0174291	0.00583426	5.30295e-08	0.166743
9140	NMT1	0.0827669	-0.0401602	0.00867502	9.88542e-08	0.299862
9141	NMT2	-0.0214522	0.00144254	0.10522	0.00116153	0.0718563
9142	NMU	0.00842015	0.00464682	0.33695	0.578929	0.0161216
9143	NMUR1	0.000360854	NA	0.926	0.992023	0.00230309
9144	NNAT	0.00388059	-0.000440373	0.635065	0.815658	0.00414556
9145	NNMT	0.0967712	0.0624106	9.66519e-07	0.000220226	0.12713
9146	NNT	-0.0666687	-0.103424	0.0319461	5.97161e-09	0.294334
9147	NNT-AS1	0.00531656	-0.0490712	0.797797	0.00148891	0.129894
9148	NOA1	0.0836273	-0.136441	0.0855899	1.75357e-09	0.279595
9149	NOB1	-0.01539	-0.0219616	0.78881	0.00352913	0.233072
9150	NOC2L	-0.000407825	-0.0080765	0.221622	0.000799481	0.166283
9151	NOC3L	-0.0215061	-0.0290985	0.627664	0.0463661	0.154307
9152	NOC4L	-0.00466477	-0.000689825	0.662684	0.884989	0.0506679
9153	NOD1	-8.67973e-05	-0.0211189	0.518345	9.56108e-05	0.0552741
9154	NOD2	-0.00555266	NA	0.463805	0.190914	0.00736988
9155	NOG	-0.0137358	NA	0.552824	0.052805	0.0543528
9156	NOL10	0.0217896	-0.0455161	0.0627819	2.41231e-05	0.187011
9157	NOL11	-0.0737643	-0.0667135	0.00103537	1.70607e-08	0.180101
9158	NOL12	0.0429022	-0.0306549	0.00121972	0.000245635	0.112391
9159	NOL3	0.0860447	-0.030764	0.000131385	0.00033811	0.100875
9160	NOL6	0.0139997	-0.0164588	0.75876	0.133073	0.0912022
9161	NOL7	0.0119023	-0.0658103	0.374754	2.07746e-05	0.303547
9162	NOL8	-0.0280576	-0.0499391	0.0838464	1.89545e-07	0.265776
9163	NOL9	0.00490009	-0.0735771	0.148834	2.78186e-05	0.175035
9164	NOLC1	-0.0198653	-0.0887199	0.380186	1.41943e-11	0.545371
9165	NOM1	0.0258812	-0.0503568	0.521768	0.000298334	0.118839
9166	NOMO1	-0.00032078	-0.000850778	0.916392	0.197178	0.0690926
9167	NOMO2	-0.0103784	0.00505845	0.145091	0.0768483	0.0184247
9168	NOMO3	-0.00938139	0.00512084	0.0611363	0.36434	0.011976
9169	NONO	-0.0258146	-0.151296	0.00949764	1.04917e-13	0.571626
9170	NOP10	0.0348263	-0.0394836	0.528129	0.0379659	0.271764
9171	NOP14	-0.0207167	-0.0909334	0.00163245	6.21624e-10	0.232612
9172	NOP14-AS1	-0.00387425	0.0129139	0.375243	0.0161035	0.0488254
9173	NOP16	-0.0229929	-0.00933353	0.0894375	0.000454169	0.146016
9174	NOP2	-0.0104069	0.0196918	0.0923994	0.000109943	0.122985
9175	NOP56	-0.00353113	-0.0248264	0.150337	2.22455e-06	0.3579
9176	NOP58	0.0150816	-0.0458444	0.000788161	5.88307e-07	0.457393
9177	NOP9	-0.0120046	-0.0467154	0.0419481	7.33004e-08	0.105942
9178	NOS1	-0.022333	-0.0231421	0.213568	0.195238	0.0409949
9179	NOS1AP	-0.000134762	-0.00588971	1	0.390947	0.0105942
9180	NOS3	0.0219225	-0.0038479	0.0180711	0.423528	0.015661
9181	NOSIP	0.0735325	-0.0304842	0.00439385	1.65484e-08	0.27591
9182	NOSTRIN	-0.0143768	-0.144711	0.916495	4.59963e-10	0.213726
9183	NOTCH1	-0.0190857	-0.0184625	0.535171	0.00532097	0.112851
9184	NOTCH2	-0.0235839	-0.0770265	0.331651	3.10211e-13	0.352833
9185	NOTCH2NL	0.0296469	-0.0429866	0.502312	4.73455e-06	0.126209
9186	NOTCH3	0.0179464	-0.000187625	0.584008	0.628831	0.10456
9187	NOTCH4	-0.00539098	0.00559652	0.597853	0.224986	0.0234915
9188	NOTUM	0.00615939	NA	0.00825121	0.0120998	0.011976
9189	NOV	-0.176056	-0.118112	2.72971e-09	5.84443e-07	0.178259
9190	NOVA1	-0.00150282	-0.0069042	0.846214	0.320939	0.0170428
9191	NOVA2	-0.00106032	0.00151079	0.78485	0.832439	0.00230309
9192	NOX4	0.0134913	-0.00233898	0.188911	0.679529	0.0115154
9193	NOXA1	0.0653585	-0.0483077	0.00912628	1.04102e-06	0.174113
9194	NOXRED1	0.00240051	-0.001199	0.792235	0.56054	0.00230309
9195	NPAS1	0.00127989	NA	0.818152	0.913192	0.0027637
9196	NPAS2	0.0258081	-0.00318774	0.0538739	0.223288	0.0262552
9197	NPAS3	-0.00577846	-0.173963	0.207269	1.03742e-05	0.382312
9198	NPAT	0.00854404	-0.0851414	0.298978	1.6037e-07	0.158913
9199	NPC1	0.00930735	-0.0117225	0.653565	1.70574e-05	0.147398
9200	NPC2	0.0699613	-0.0728237	0.141853	2.96243e-06	0.383694
9201	NPDC1	0.0655019	-0.107098	0.218258	1.91831e-09	0.471672
9202	NPEPL1	0.0195391	0.0103568	0.123117	0.268884	0.0824505
9203	NPEPPS	0.0358023	-0.12497	0.484722	1.97366e-08	0.356057
9204	NPFFR1	-0.0265984	-0.0291672	0.127415	0.0363789	0.0382312
9205	NPHP1	0.0112236	-0.0141621	0.358136	0.0107526	0.0534316
9206	NPHP3	0.00328983	-0.105656	0.242276	1.91658e-10	0.177338
9207	NPHP4	-0.00808352	0.000171441	0.502588	0.746329	0.0382312
9208	NPIPA1	0.00441706	0.00516841	0.68352	0.533267	0.0147398
9209	NPIPA5	-0.0035627	-0.000878358	0.584122	1	0.00506679
9210	NPIPB15	-0.00215962	-0.0209237	0.975311	0.00017094	0.0202672
9211	NPIPB3	-0.0013804	0.00429765	0.445018	0.396011	0.0027637
9212	NPIPB4	0.00420857	-0.000647249	0.638617	0.943677	0.00506679
9213	NPIPB5	-0.00308626	0.0139022	0.59983	0.00151606	0.0465223
9214	NPL	0.00570884	-0.00172722	0.370417	0.633863	0.00368494
9215	NPLOC4	0.083989	-0.0456573	0.00429141	1.96698e-05	0.217872
9216	NPM1	-0.0285025	-0.018984	0.658786	2.02216e-05	0.554123
9217	NPM2	0.0107453	-0.000595383	0.29077	0.902585	0.0128973
9218	NPM3	0.0194994	0.0128679	0.0775235	0.00340168	0.103639
9219	NPNT	-0.00656905	0.0100173	0.513519	0.175712	0.0207278
9220	NPPC	0.00102231	0.00352922	0.948289	0.483821	0.00598802
9221	NPR1	0.0312978	0.00132273	0.0119736	0.761313	0.0294795
9222	NPR2	0.00814349	0.0168537	0.164633	0.0885439	0.0598802
9223	NPR3	-0.125144	-0.184491	0.00255658	3.44569e-14	0.152925
9224	NPRL2	0.0121871	-0.010712	0.727396	0.297437	0.0783049
9225	NPRL3	-0.00618221	-0.0146989	0.431237	0.000303464	0.0847536
9226	NPTN	-0.093443	-0.136956	0.0266747	1.30879e-08	0.345924
9227	NPTX2	-0.00785912	0.0914125	0.000422759	8.61065e-12	0.0327038
9228	NPTXR	0.0130063	-0.0763326	0.771276	7.58045e-09	0.100875
9229	NPW	-0.000189705	0.00403857	0.134351	0.0147998	0.0124367
9230	NPY1R	0.00122586	NA	0.629406	0.692827	0.0027637
9231	NQO1	0.0173182	0.00109971	0.142647	0.0740929	0.103639
9232	NQO2	-0.0044722	-0.00380388	0.803679	0.375707	0.0700138
9233	NR1D1	-0.00703992	0.0536977	0.130555	3.04092e-07	0.046983
9234	NR1D2	0.104357	-0.162483	0.0109191	1.14518e-12	0.363888
9235	NR1H2	0.00593355	0.00486717	0.235779	0.000382156	0.128052
9236	NR1H3	-0.00454868	0.00254178	0.482455	0.0139825	0.0944265
9237	NR2C1	0.000486225	-0.0264436	0.163558	9.13189e-05	0.123445
9238	NR2C2	-0.00299754	-0.0125462	0.947982	0.122673	0.0644864
9239	NR2C2AP	0.00934691	-0.0219006	0.70266	0.236446	0.086596
9240	NR2E3	-0.0013443	0.000990926	0.858963	0.458237	0.00644864
9241	NR2F1	-0.028479	0.0618996	0.0579907	3.47666e-05	0.0718563
9242	NR2F1-AS1	-0.0159616	-0.00632104	0.0367085	1.20122e-05	0.0566559
9243	NR2F2	-0.061422	-0.151784	0.152995	2.67007e-09	0.47029
9244	NR2F2-AS1	0.000187097	-0.004058	1	0.850726	0.0198065
9245	NR2F6	0.136396	-0.0890449	9.13736e-05	1.25597e-07	0.398895
9246	NR3C1	-0.0174646	-0.014098	0.467204	0.0104308	0.080608
9247	NR3C2	-0.0094829	-0.00362647	0.647175	0.345674	0.0299401
9248	NR4A1	0.025976	0.368289	0.901973	7.7368e-18	0.678489
9249	NR4A2	0.0851782	-0.0275299	0.0498965	0.0392603	0.337632
9250	NR4A3	0.00258201	0.0396226	0.659826	0.0060081	0.100415
9251	NR5A2	-0.00517803	0.014366	0.597658	0.204444	0.0152004
9252	NR6A1	-0.00319923	0.00147075	0.588137	0.936366	0.015661
9253	NRAP	0.00213201	-0.00161665	0.867713	0.506241	0.0027637
9254	NRARP	0.0462382	0.0663096	0.000342842	9.42328e-07	0.110548
9255	NRAS	-0.00310476	-0.133937	0.0256785	1.33622e-14	0.262091
9256	NRBF2	-0.000835737	-0.0105839	0.848936	0.00177444	0.116536
9257	NRBP1	-0.0262177	-0.0995933	0.711134	1.3926e-08	0.369415
9258	NRBP2	-0.0339548	0.0371715	0.0867344	0.00142235	0.103639
9259	NRCAM	-0.00783176	-0.0632516	0.935132	0.00661959	0.180101
9260	NRD1	0.00911951	-0.0521218	0.157444	1.92964e-08	0.390603
9261	NRDE2	-0.0206279	-0.0208375	0.621981	0.399339	0.11193
9262	NREP	-0.103793	-0.11544	0.0129563	3.75812e-06	0.192999
9263	NRF1	0.0049315	-0.00917353	0.845138	0.500261	0.0594196
9264	NRG1	0.0019487	-0.00258757	0.885456	0.615396	0.00690926
9265	NRG2	-0.0123148	-0.0179666	0.59948	0.0219229	0.0193459
9266	NRG4	0.00490428	-0.00334295	0.706793	0.12507	0.00460617
9267	NRGN	0.00183302	0.00372494	0.229512	0.260903	0.00967296
9268	NRIP1	-0.167063	-0.227648	0.00247786	2.19259e-07	0.628743
9269	NRIP2	0.000599902	0.00233727	0.731331	0.70274	0.0105942
9270	NRIP3	-0.000485117	0.00388786	0.518345	0.274989	0.00921234
9271	NRK	-0.000515774	NA	0.926	0.992023	0.00230309
9272	NRL	-0.00088391	2.84927e-05	0.841593	0.0846241	0.00783049
9273	NRM	0.00280021	0.00149394	0.527367	0.369378	0.0331644
9274	NRP1	-0.173649	0.027948	1.8609e-08	0.00625386	0.227545
9275	NRP2	0.0290323	-0.00955494	0.00458035	0.052026	0.0290189
9276	NRSN2	-0.00779542	0.0103873	0.0212378	5.87537e-06	0.0419162
9277	NRTN	0.00361894	-0.0046494	0.399079	0.164495	0.0322432
9278	NRXN1	0.00318414	-0.00216005	0.92712	0.568643	0.0175035
9279	NRXN2	-0.0105968	-0.00707882	0.118553	0.0194879	0.0456011
9280	NRXN3	-0.0830389	-0.0320366	6.48491e-06	0.000775704	0.0898204
9281	NSA2	0.028193	-0.017888	0.29077	7.91483e-07	0.375403
9282	NSD1	-0.0367006	-0.18654	0.77306	1.41891e-10	0.49286
9283	NSDHL	0.0280165	-0.0609274	0.211559	2.12215e-06	0.145094
9284	NSF	-0.00750999	-0.0666727	0.61042	2.25933e-05	0.159374
9285	NSFL1C	0.0739777	-0.0675262	0.0405189	0.000127607	0.228927
9286	NSG1	0.010075	-0.0167933	0.804834	0.427347	0.112391
9287	NSL1	-0.00716076	-0.055526	0.961212	0.0015065	0.129894
9288	NSMAF	0.00622791	-0.0536702	0.91331	9.55838e-05	0.114694
9289	NSMCE1	0.0684767	-0.0485164	0.0137239	7.08193e-06	0.245509
9290	NSMCE2	7.62613e-05	-0.0419857	0.62445	0.00151845	0.142791
9291	NSMCE4A	0.00787746	-0.0374879	0.752425	0.0071621	0.163519
9292	NSMF	-0.00745134	0.0327395	0.868716	0.0132508	0.0787655
9293	NSRP1	0.0453324	-0.133496	0.221168	8.44907e-11	0.295716
9294	NSUN2	-0.0405269	-0.119063	0.448029	3.25082e-08	0.237218
9295	NSUN3	0.00381542	-0.0359415	0.990183	0.00179847	0.0667895
9296	NSUN4	0.0860826	-0.0646493	0.00103325	8.71711e-08	0.1345
9297	NSUN5	0.0426032	-0.0225681	0.0977974	0.0112711	0.0907416
9298	NSUN6	0.000691602	-0.0300323	1	0.00430834	0.0796868
9299	NSUN7	-0.01924	-0.0338435	0.618239	0.00161658	0.064947
9300	NT5C	0.0436391	0.00609789	0.0953837	0.107998	0.193459
9301	NT5C2	0.198273	-0.191234	1.85476e-07	2.56323e-14	0.382312
9302	NT5C3A	-0.0168943	-0.0413058	0.753906	0.00786181	0.135421
9303	NT5C3B	0.0260823	-0.0150606	0.597824	0.128291	0.145094
9304	NT5DC1	-0.0531552	-0.0517571	0.129978	0.00748625	0.188392
9305	NT5DC2	0.00315141	0.00396696	0.882309	0.0941412	0.126209
9306	NT5DC3	-0.0207186	-0.0721212	0.748067	6.59017e-05	0.132197
9307	NT5E	0.0157235	-0.276585	0.805428	1.17835e-12	0.435744
9308	NT5M	-0.00255865	NA	0.822509	0.454656	0.00921234
9309	NTAN1	0.0569931	-0.0146339	0.00122195	0.00017562	0.0879779
9310	NTF3	0.000131197	NA	0.978238	0.908028	0.0027637
9311	NTHL1	0.012163	-0.0309782	0.590907	0.00171051	0.0819899
9312	NTM	NA	NA	0.422776	0.214139	0.00368494
9313	NTMT1	0.0275159	-0.00206565	0.225873	0.00162737	0.106403
9314	NTN1	-0.0127386	-0.0712252	0.506112	2.15197e-05	0.134961
9315	NTN4	-0.0405602	-0.207659	0.7206	2.39947e-19	0.224781
9316	NTN5	-0.0017646	0.000829924	0.900868	0.982084	0.00552741
9317	NTNG1	NA	NA	0.503373	0.292943	0.0027637
9318	NTPCR	-0.0222694	-0.0805683	0.195238	3.6669e-06	0.298941
9319	NTRK2	0.0127623	0.0119557	0.0346878	0.0281874	0.0234915
9320	NTRK3	-0.0206807	-0.0220326	0.185072	0.117388	0.0253339
9321	NUAK1	0.003051	0.0166005	0.684884	0.0735976	0.0382312
9322	NUAK2	0.0558653	-0.0119863	0.00484697	0.041145	0.0736988
9323	NUB1	0.0809126	-0.108412	0.0387283	1.82744e-08	0.336711
9324	NUBP1	0.0452374	-0.0389887	0.230071	0.00591092	0.176877
9325	NUBP2	0.054928	-0.0454137	0.0220555	7.61096e-06	0.185629
9326	NUBPL	0.00293527	-0.0152648	0.0862626	0.00622419	0.0810686
9327	NUCB1	-0.0208609	-0.170487	0.761414	8.76889e-13	0.465223
9328	NUCB2	-0.0713167	-0.0920436	0.0895398	6.34492e-06	0.438047
9329	NUCKS1	0.0123535	-0.139582	0.494304	0.00488418	0.883003
9330	NUDC	0.0712192	-0.0617894	0.0909792	7.54124e-05	0.386458
9331	NUDCD1	-0.0536673	-0.0560698	0.0906636	0.000606138	0.142331
9332	NUDCD2	0.00375873	-0.0299828	0.126303	0.00150867	0.167204
9333	NUDCD3	0.020683	-0.0715524	0.531239	2.18832e-07	0.233533
9334	NUDT1	0.00613342	0.00639878	0.327452	0.200726	0.0626439
9335	NUDT10	-0.00224117	-4.24535e-05	0.915827	0.97952	0.00736988
9336	NUDT11	-0.00646098	0.00336987	0.349383	0.0534695	0.011976
9337	NUDT12	-0.03229	-0.0606781	0.177547	7.18341e-06	0.121603
9338	NUDT13	0.000915509	-0.00372138	0.524682	0.296993	0.011976
9339	NUDT14	0.066761	-0.0311872	0.0128721	0.0803029	0.142791
9340	NUDT15	-0.015282	-0.0250388	0.0657077	0.000109647	0.15707
9341	NUDT16	-0.0405681	-0.126586	0.300074	4.79277e-08	0.224781
9342	NUDT16L1	0.0287808	-0.0289232	0.0718312	4.54476e-05	0.168125
9343	NUDT17	0.0182799	-0.00113968	0.0950516	0.334735	0.0290189
9344	NUDT18	0.00878142	-0.00725261	0.865745	0.705452	0.0520497
9345	NUDT19	0.00202678	-0.0231987	0.849524	0.075719	0.0769231
9346	NUDT2	0.00312819	-0.0383873	0.772992	0.0042967	0.146016
9347	NUDT21	-0.0502573	-0.141416	0.160162	3.06872e-09	0.384155
9348	NUDT22	0.0214766	-0.0360105	0.434811	0.0111327	0.114694
9349	NUDT3	0.194373	-0.239732	8.04142e-06	2.69428e-16	0.503915
9350	NUDT4	0.00932552	0.00321303	0.390761	0.00800892	0.0916628
9351	NUDT5	0.040823	-0.0263205	0.235149	0.00856421	0.196223
9352	NUDT6	-0.00135777	-0.0150814	0.961212	0.157703	0.0363888
9353	NUDT7	0.00263136	-0.00579957	0.178228	0.00923881	0.0253339
9354	NUDT8	0.0211226	-0.0158996	0.0921106	0.0212697	0.0460617
9355	NUDT9	-0.0796015	-0.0606238	0.0129871	0.000174693	0.241363
9356	NUF2	-0.000708599	-0.00633344	1	0.797478	0.0234915
9357	NUFIP1	-0.000333972	-0.00456454	0.718706	0.0137388	0.0635652
9358	NUFIP2	-0.0017168	-0.0754495	0.0917506	7.13432e-06	0.497927
9359	NUMA1	-0.254874	-0.164994	1.84641e-09	6.85055e-05	0.754952
9360	NUMB	-0.0657229	-0.0269134	0.0842359	0.00592381	0.26117
9361	NUMBL	-0.00467976	0.0139169	0.79622	0.122923	0.0271764
9362	NUP107	-0.0204862	-0.0153367	0.752103	0.366232	0.151082
9363	NUP133	0.0169109	-0.060217	0.347988	3.64913e-05	0.147858
9364	NUP153	-0.0744493	-0.0763349	0.0988621	0.000220391	0.304468
9365	NUP155	-0.0502891	-0.0291926	0.0555312	0.0519947	0.133579
9366	NUP160	-0.0108187	-0.0144926	0.0890349	5.78561e-05	0.112851
9367	NUP188	-0.0184603	-0.0057478	0.152117	0.00250265	0.0999539
9368	NUP205	-0.0144542	-0.0425368	0.339541	0.00130636	0.152004
9369	NUP210	0.0212246	-0.0185524	0.244116	0.022189	0.104099
9370	NUP214	0.011655	-0.0929203	0.951917	2.84324e-06	0.207738
9371	NUP35	-0.00659643	-0.0224645	0.629427	0.0589875	0.0672501
9372	NUP37	-0.00388852	-0.00808515	0.988773	0.583049	0.0736988
9373	NUP43	-0.0040691	-0.0201894	0.345942	0.278972	0.100415
9374	NUP50	0.0389504	-0.0849041	0.14985	1.02232e-09	0.228466
9375	NUP54	-0.04007	-0.0742799	0.360199	0.00018432	0.168586
9376	NUP62	0.0915845	-0.105943	0.0201281	1.41755e-06	0.277752
9377	NUP62CL	-0.00380375	NA	0.772992	0.259405	0.0230309
9378	NUP85	0.0220331	-0.0284328	0.496297	0.00115569	0.116076
9379	NUP88	0.0383075	-0.0368704	0.0265213	4.75439e-05	0.235375
9380	NUP93	0.0117376	-0.0110466	0.251565	0.0134284	0.123906
9381	NUP98	-0.0959622	0.0896302	1.20392e-06	9.36503e-12	0.287886
9382	NUPL1	-0.0191525	-0.0643034	0.00489329	8.29533e-09	0.210963
9383	NUPL2	0.00126094	-0.0378481	0.210516	0.00202353	0.132197
9384	NUPR1	0.308873	0.103598	1.52489e-27	1.41581e-17	0.34362
9385	NUPR1L	-0.00173446	1.68901e-05	0.969735	1	0.0110548
9386	NUS1	-0.0349694	-0.0221405	0.0182145	3.06136e-08	0.111009
9387	NUSAP1	0.00889778	0.00168619	0.957401	0.640391	0.0704744
9388	NUTF2	0.0148754	-0.0404662	0.363814	6.89241e-06	0.192077
9389	NUTM2A-AS1	-0.00460021	-0.0111092	0.777802	0.00950751	0.0262552
9390	NVL	-0.00823339	-0.0337385	0.490559	0.000294082	0.130815
9391	NWD1	-0.00332524	-0.0613939	0.222294	2.23953e-05	0.0769231
9392	NXF1	0.0532581	0.0166983	0.00123739	0.000528693	0.21649
9393	NXF3	0.000721106	NA	0.919629	0.0907896	0.00230309
9394	NXN	-0.0154378	-0.0251492	0.298978	2.07015e-06	0.147858
9395	NXNL2	-0.0106363	-0.032743	0.923455	0.167173	0.107784
9396	NXPE2	0.018997	-0.00528737	0.094125	0.074228	0.0124367
9397	NXPE3	0.0108611	-0.0141273	0.804917	0.043984	0.0377706
9398	NXPH3	0.0075242	-1.82265e-05	0.588716	0.825592	0.0142791
9399	NXT1	0.0367601	-0.0260042	0.00601987	1.45133e-05	0.132197
9400	NXT2	-0.0356601	-0.0096748	0.110276	0.481357	0.0958084
9401	NYNRIN	-0.0414934	-0.0114111	0.000114014	3.47713e-07	0.0695532
9402	OAF	-0.00752828	-0.0191342	0.893811	0.148345	0.183786
9403	OARD1	-0.00993596	-0.0551091	0.0649055	1.31378e-05	0.149701
9404	OAS1	0.0472164	-0.00794726	0.0016396	0.17017	0.0294795
9405	OAS2	-0.0141627	-0.00909231	0.365833	0.102112	0.0327038
9406	OAS3	0.0302607	-0.0136357	0.199434	0.199692	0.0773837
9407	OASL	-0.000702625	NA	0.891888	0.981808	0.00460617
9408	OAT	-0.099622	0.000226524	0.000156802	2.22613e-05	0.278673
9409	OAZ1	0.0996944	0.136402	0.0647784	6.26273e-07	0.756333
9410	OAZ2	0.0075318	-0.079653	0.97689	5.6974e-07	0.228466
9411	OAZ3	0.00804065	-0.00442095	0.00327392	0.00105816	0.00783049
9412	OBFC1	0.160806	-0.0402138	5.84265e-11	4.53582e-07	0.111469
9413	OBSCN	-0.0208822	0.00450044	0.278739	0.787086	0.0612621
9414	OBSL1	0.0460477	-0.0679336	0.134521	5.98075e-06	0.298019
9415	OCA2	-0.00129235	NA	0.818152	0.576301	0.00322432
9416	OCEL1	0.0035461	-0.0208056	0.655272	0.0204396	0.0815292
9417	OCIAD1	-0.00452909	-0.179548	0.508887	4.22105e-11	0.46292
9418	OCIAD2	0.0174977	-0.141046	0.657313	1.52336e-08	0.3883
9419	OCLM	0.00316127	-0.000569588	0.595339	0.811306	0.00230309
9420	OCLN	-0.0491182	-0.0195462	0.0409855	0.00722928	0.116076
9421	OCRL	0.0233549	-0.0501668	0.644233	9.56954e-05	0.117457
9422	ODAM	-0.000437471	0.00278158	0.954203	0.521874	0.00368494
9423	ODC1	0.109868	0.169086	0.00016919	1.04547e-14	0.383694
9424	ODF2	-0.0352202	-0.0809764	0.514581	8.98235e-05	0.197605
9425	ODF2L	0.0202103	-0.046117	0.697953	0.002013	0.278673
9426	ODF3B	0.00184721	-0.0147617	0.91479	0.298029	0.0511285
9427	OFD1	-0.0255781	-0.0546374	0.792528	0.000302274	0.367112
9428	OGDH	0.0521671	-0.0385646	0.101018	9.54336e-05	0.193459
9429	OGDHL	0.0115838	NA	0.598481	0.667077	0.068632
9430	OGFOD1	0.0475535	-0.0942566	0.0764089	1.34704e-07	0.307692
9431	OGFOD2	-0.000136909	0.00252509	0.995874	0.55143	0.0027637
9432	OGFOD3	-0.0211725	-0.0386122	0.723791	0.0163731	0.191156
9433	OGFR	0.00991131	-0.0200355	0.0142012	1.33006e-09	0.0990327
9434	OGFRL1	0.0324998	-0.086687	0.173824	3.20655e-09	0.166283
9435	OGG1	-0.00527951	-0.00254466	0.89885	0.0462856	0.0561953
9436	OGN	-0.0219854	-0.00560676	0.53296	0.0732445	0.0944265
9437	OGT	-0.0367137	0.0349198	0.503373	2.87102e-09	0.271764
9438	OIP5	-0.00266565	-0.0015756	0.948372	0.977468	0.0138185
9439	OIP5-AS1	-0.00723435	-0.190032	0.232934	1.92457e-11	0.426071
9440	OLA1	0.0308866	-0.0451773	0.682326	0.000495505	0.280977
9441	OLFM1	-0.0271637	-0.0315732	0.473424	0.0823417	0.0612621
9442	OLFM2	-0.000339706	NA	0.978821	0.750168	0.00506679
9443	OLFM4	-0.028798	NA	0.578841	0.0540896	0.0571165
9444	OLFML1	0.00312557	-0.00650527	0.979011	0.260011	0.0285583
9445	OLFML2A	0.0233979	-0.00648903	0.302573	0.677422	0.0331644
9446	OLFML2B	0.00137798	0.0115085	0.674758	0.0367805	0.0778443
9447	OLFML3	0.0142148	0.0227795	0.628551	0.00783635	0.16444
9448	OLR1	0.000197109	NA	0.956167	0.040216	0.0027637
9449	OMA1	0.0178647	-0.038568	0.672955	0.00028509	0.126209
9450	OMD	-0.00378961	0.00412097	0.482868	0.00856113	0.0115154
9451	OMG	-0.00936147	-0.016248	0.778693	0.0131431	0.0142791
9452	ONECUT2	0.000887769	NA	0.927406	0.917097	0.00506679
9453	OPA1	-0.00172299	-0.132392	0.771467	6.18002e-09	0.286965
9454	OPA3	0.0978036	-0.0852965	0.0043718	3.42122e-09	0.161216
9455	OPHN1	-0.0261669	-0.0463828	0.510097	0.00720159	0.0967296
9456	OPLAH	-0.00233444	0.00672435	0.423514	0.00166302	0.0663289
9457	OPN3	-0.0191639	-0.106432	0.237914	2.26779e-09	0.271764
9458	OPRK1	-0.0531066	-0.0569769	0.0183011	0.000224676	0.0479042
9459	OPRL1	-0.0024551	8.26232e-05	0.856087	1	0.00644864
9460	OPTN	0.0383105	-0.0145176	0.323548	1.09333e-05	0.23169
9461	OR2A1-AS1	-0.00378103	-0.00545281	0.913714	0.596025	0.0110548
9462	OR2A7	0.00494109	NA	0.567831	0.017113	0.0027637
9463	OR51E1	0.00150924	0.00797977	0.648919	0.191627	0.00829111
9464	OR7C1	-0.00169078	NA	0.772992	0.510373	0.00368494
9465	ORAI1	0.033098	-0.0169567	0.0784766	0.00694342	0.0925841
9466	ORAI2	-0.106698	-0.163142	0.0154016	1.39704e-09	0.269461
9467	ORAI3	0.00381695	-0.00424087	0.0077832	0.000147446	0.0640258
9468	ORAOV1	-0.00444953	-0.00404761	0.61799	0.00285089	0.052971
9469	ORC1	-0.00432456	0.004522	0.455116	0.360154	0.0101336
9470	ORC2	-0.00666593	-0.0445986	0.67464	0.000287318	0.144173
9471	ORC3	-0.0132813	-0.0400688	0.255591	3.45331e-05	0.152004
9472	ORC4	-0.0119964	-0.0667892	0.942506	7.64792e-05	0.178719
9473	ORC5	-0.0135771	-0.0250878	0.257756	0.00062019	0.107324
9474	ORC6	0.0284788	-0.0116459	0.089824	0.189524	0.049286
9475	ORM1	0.0567205	-0.0251953	0.0277495	0.0117929	0.0391525
9476	ORM2	0.0250785	-0.0141875	0.204887	0.0132202	0.0267158
9477	ORMDL1	0.0134947	-0.0674889	0.445879	4.86929e-07	0.26117
9478	ORMDL2	0.11782	-0.0740303	0.000489308	3.50383e-06	0.262091
9479	ORMDL3	-0.00866698	-0.125459	0.853296	5.09366e-09	0.309074
9480	OS9	-0.0976685	-0.142469	0.047407	0.000459112	0.778904
9481	OSBP	0.0221492	-0.141566	0.302158	3.28868e-13	0.396591
9482	OSBP2	-0.00347351	-0.00458297	0.61451	0.325062	0.015661
9483	OSBPL10	0.031719	-0.0550058	0.528154	0.000133163	0.166743
9484	OSBPL11	-0.0418195	-0.0769214	0.0636406	1.20222e-06	0.20175
9485	OSBPL1A	-0.0347505	-0.0174332	0.328173	0.000418011	0.195762
9486	OSBPL2	0.116929	-0.100355	0.000540585	4.39819e-10	0.206817
9487	OSBPL3	0.0152963	-0.0445196	0.829094	0.00592367	0.154307
9488	OSBPL5	-0.0109574	0.0149749	0.494838	0.0244144	0.0612621
9489	OSBPL6	-0.000775514	0.00141019	0.886457	0.962166	0.00736988
9490	OSBPL7	-0.00692441	-0.00649805	0.90407	0.359039	0.0419162
9491	OSBPL8	-0.0572155	-0.150617	0.146157	6.27862e-12	0.392446
9492	OSBPL9	-0.0553598	-0.114611	0.185185	7.06191e-08	0.290649
9493	OSCP1	0.00927794	-0.0100045	0.866106	0.0532737	0.0690926
9494	OSER1	0.0643903	0.0638213	0.0336813	2.07848e-08	0.284661
9495	OSER1-AS1	-0.000841219	-0.00120729	0.595339	0.312438	0.0294795
9496	OSGEP	0.00835694	0.00443992	0.0689313	0.000313789	0.129894
9497	OSGEPL1	-0.00595827	-0.00685608	0.695981	0.0906826	0.0327038
9498	OSGIN1	-0.00246906	0.0164239	0.73682	0.0691018	0.0207278
9499	OSGIN2	0.0311812	-0.0508333	0.273801	7.12513e-05	0.0990327
9500	OSM	0.00353859	-0.000635585	0.623781	0.876397	0.00322432
9501	OSMR	-0.00536859	0.0323591	0.950502	2.73651e-06	0.108706
9502	OSR2	-0.097731	-0.0416812	0.00364102	0.375744	0.174113
9503	OST4	0.106827	0.00164979	0.00805389	5.59467e-08	0.580378
9504	OSTC	-0.0184457	-0.0301687	0.422527	2.6384e-05	0.372639
9505	OSTF1	0.000584276	-0.0567279	0.16096	2.79926e-06	0.20175
9506	OSTM1	-0.000530073	-0.0407012	0.740472	0.0073978	0.100875
9507	OTUB1	0.0431373	-0.00120787	0.0502464	0.000416003	0.250115
9508	OTUB2	0.0979217	-0.0257731	1.03826e-05	0.00162291	0.0824505
9509	OTUD1	0.0124674	-0.00844203	0.0966889	0.0627853	0.0723169
9510	OTUD3	-0.0020568	-0.0262422	0.205744	0.000221975	0.0677107
9511	OTUD4	0.0323616	-0.129678	0.50306	6.98161e-12	0.218333
9512	OTUD5	0.0525372	-0.0480712	0.00707372	2.2109e-08	0.247351
9513	OTUD6B	-0.020422	-0.0511866	0.557987	4.64841e-06	0.0815292
9514	OTUD7B	-0.0931636	-0.138457	0.0112175	6.72781e-13	0.361585
9515	OVGP1	0.181063	-0.00582947	0.0882841	1	0.278673
9516	OVOL1	0.0362186	0.0509017	0.0880794	0.000848937	0.113312
9517	OVOL2	0.0635033	-0.0309753	0.0279861	0.0127231	0.142331
9518	OXA1L	0.0494425	0.0154592	0.042308	0.00203663	0.29111
9519	OXCT1	-0.00668711	-0.0512427	0.377224	0.0026232	0.145555
9520	OXER1	-0.0030122	0.00566447	0.628721	0.184782	0.00644864
9521	OXGR1	-0.00106032	0.00151079	0.78485	0.832439	0.00230309
9522	OXLD1	0.00967655	-0.0597738	0.325343	1.23671e-07	0.143713
9523	OXNAD1	-0.000528113	-0.00506392	0.363745	0.0154938	0.064947
9524	OXR1	0.0077942	-0.159402	0.137472	2.70445e-12	0.472593
9525	OXSM	0.00714942	-0.020078	0.511828	0.0924214	0.058959
9526	OXSR1	0.0444837	-0.120161	0.0055142	1.5784e-13	0.317826
9527	OXTR	0.013201	-0.002974	0.386633	0.887768	0.0152004
9528	P2RX4	0.0734509	-0.0723202	0.0162824	3.14701e-06	0.207738
9529	P2RX5-TAX1BP3	0.00107414	NA	0.518345	0.540202	0.00230309
9530	P2RX7	0.00494109	NA	0.567831	0.017113	0.0027637
9531	P2RY1	0.00872248	-0.0322099	0.915575	0.00029466	0.058959
9532	P2RY11	-0.00603343	-0.00370242	0.373424	0.00724576	0.0543528
9533	P2RY14	-0.0116336	-0.00663974	0.83366	0.188466	0.0760018
9534	P2RY2	0.0113048	-0.00640833	0.563892	0.395907	0.0225702
9535	P2RY6	-0.00204892	-0.000970843	0.241496	0.995705	0.00644864
9536	P4HA1	-0.135668	-0.113635	0.000380038	2.59617e-09	0.382773
9537	P4HA2	0.0329123	-0.102832	0.172118	9.87509e-08	0.298941
9538	P4HA3	0.00281969	NA	0.78485	0.978528	0.00736988
9539	P4HB	0.0518678	-0.0423409	0.00988841	0.0104388	0.897282
9540	P4HTM	0.0553796	-0.0261694	0.00338075	0.00038821	0.228927
9541	PA2G4	0.0698431	-0.0644694	0.128222	7.31321e-07	0.427453
9542	PAAF1	0.0267927	-0.0728459	0.642784	7.64919e-08	0.112851
9543	PABPC1	-0.0896058	-0.0625097	0.148865	0.239272	0.967757
9544	PABPC1L	0.0183489	0.000632292	0.371853	0.171413	0.0736988
9545	PABPC3	-0.00211774	6.42622e-05	0.92988	1	0.00875173
9546	PABPC4	0.0555327	-0.102815	0.000145309	6.37489e-16	0.443114
9547	PABPC4L	-0.130831	-0.115728	7.25268e-08	9.38901e-07	0.12713
9548	PABPC5	-0.00393777	0.00905209	0.388192	0.377701	0.00690926
9549	PABPN1	-0.00820071	0.0152662	0.041938	2.37201e-06	0.253339
9550	PACRG	-0.00215962	-0.0100911	0.566971	0.173634	0.0290189
9551	PACRGL	-0.00156774	-0.000482733	0.703856	0.194562	0.0644864
9552	PACS1	0.000158877	-0.0257991	0.952711	0.0416863	0.123906
9553	PACS2	0.032349	-0.00468306	0.00271141	6.85414e-06	0.168586
9554	PACSIN1	0.00187245	-0.00497019	0.967034	0.609994	0.0193459
9555	PACSIN2	0.0645021	-0.109262	0.123562	3.60042e-08	0.335329
9556	PACSIN3	0.00438863	-0.0020057	0.812839	0.826607	0.0414556
9557	PADI1	0.0169114	NA	0.0107973	0.0010049	0.00230309
9558	PADI2	0.000946006	NA	0.629406	0.692827	0.0027637
9559	PAEP	0.609876	0.767073	8.54359e-33	2.89459e-55	0.333947
9560	PAF1	0.0520987	0.0116368	0.0297362	5.6755e-06	0.311377
9561	PAFAH1B1	0.119422	-0.203934	0.00782157	1.57992e-13	0.467066
9562	PAFAH1B2	0.0189091	-0.0880966	0.100913	5.56335e-13	0.445877
9563	PAFAH1B3	0.13765	-0.00934341	2.09822e-10	0.446691	0.136343
9564	PAFAH2	0.0713496	-0.0488143	0.00222927	4.31764e-07	0.14924
9565	PAG1	-0.0397581	-0.0362243	0.0691359	0.0119016	0.0456011
9566	PAGE1	NA	NA	0.252782	0.086907	0.00644864
9567	PAGE4	-0.0202394	0.0466749	0.0130524	0.00656419	0.0391525
9568	PAICS	-0.0446289	-0.0435602	0.517749	0.00184379	0.307692
9569	PAIP1	-0.0143811	-0.104502	0.302845	3.90281e-10	0.188392
9570	PAIP2	-0.0321836	-0.0379463	0.152104	3.24323e-07	0.374021
9571	PAIP2B	0.0231834	-0.0308166	0.394542	0.00411867	0.0667895
9572	PAK1	0.0937253	-0.0959291	0.00121972	4.94852e-10	0.299401
9573	PAK1IP1	-0.100575	-0.148869	0.0406006	1.22268e-07	0.280977
9574	PAK2	0.0561002	-0.0828595	0.241661	7.10257e-08	0.321511
9575	PAK3	0.0101428	-0.00271967	0.394212	0.638256	0.015661
9576	PAK4	-0.00646708	0.0124832	0.78485	0.305333	0.0690926
9577	PAK6	-0.0114686	-0.0143085	0.78485	0.511784	0.0538922
9578	PAK7	-0.0631979	-0.0837882	0.00816827	4.75439e-05	0.0925841
9579	PALB2	-0.00820972	-0.0211138	0.521478	0.000726327	0.0958084
9580	PALD1	-0.00343353	0.0225256	0.0181393	0.00039961	0.0124367
9581	PALLD	-0.13358	-0.125347	0.0300282	3.48671e-05	0.590972
9582	PALM	0.0188338	-0.0116975	0.511828	0.0599176	0.0677107
9583	PALM2	0.00227948	-0.0182848	0.917508	0.00818673	0.0248733
9584	PALM3	-0.00251196	-0.015366	0.994888	0.0836269	0.0267158
9585	PALMD	0.0294197	0.00177806	0.163201	0.00194331	0.162598
9586	PAM	-0.341232	-0.447077	9.19977e-13	3.7259e-28	0.79825
9587	PAMR1	0.0136192	-0.00466338	0.909801	0.0833612	0.122985
9588	PAN2	-0.0223712	0.0412483	0.361517	0.00521624	0.101336
9589	PAN3	-0.00941267	-0.0782864	0.510097	2.89792e-06	0.222939
9590	PAN3-AS1	0.00298981	-0.00162058	0.833017	0.73934	0.00460617
9591	PANK1	-0.00837225	-0.0353991	0.927791	0.00258338	0.0566559
9592	PANK2	-0.0052737	-0.0161869	0.486927	0.00509412	0.121142
9593	PANK3	0.00561635	-0.0793699	0.456621	1.06021e-08	0.232151
9594	PANK4	-0.00235939	0.0116884	0.165989	0.000285726	0.0520497
9595	PANX1	-0.0115978	-0.0242468	0.39292	0.00845575	0.115615
9596	PANX2	-0.00175462	0.00408457	0.935526	0.623677	0.0170428
9597	PAOX	0.0133882	-0.00853632	0.480968	0.193682	0.0211884
9598	PAPD4	-0.052726	-0.05179	0.0484027	0.000187968	0.157531
9599	PAPD5	-0.0410106	-0.110775	0.584079	4.20006e-06	0.274067
9600	PAPD7	-0.0170806	-0.0138493	0.616871	0.00243275	0.0640258
9601	PAPLN	0.0683146	0.0388781	0.0410335	1.67629e-08	0.192077
9602	PAPOLA	-0.0680451	-0.179193	0.427523	8.067e-05	0.731921
9603	PAPOLG	-0.0138736	-0.03457	0.137858	1.75179e-05	0.111469
9604	PAPPA	0.0236583	-0.016165	0.371707	0.109096	0.0497467
9605	PAPSS1	-0.315605	-0.255981	2.98759e-10	9.99152e-08	0.898204
9606	PAPSS2	0.114059	-0.01755	1.7047e-08	0.0255935	0.0796868
9607	PAQR3	0.0485197	-0.045059	0.127933	1.59359e-05	0.105021
9608	PAQR4	0.0397777	-0.043293	0.159593	2.96954e-05	0.115615
9609	PAQR5	-0.0788	-0.0743747	0.000179201	6.14012e-06	0.068632
9610	PAQR6	0.002707	-0.00356616	0.866459	0.452134	0.0105942
9611	PAQR7	0.0371682	-0.0433483	0.144063	0.000871815	0.0994933
9612	PAQR8	-0.0142758	-0.0412554	0.634354	0.00882361	0.0787655
9613	PARD3	0.0952643	-0.0632339	0.00616577	1.29974e-08	0.257485
9614	PARD3B	0.0415078	-0.038659	0.064822	0.00136186	0.0958084
9615	PARD6A	0.00186704	-0.00120468	0.446699	0.0361538	0.0152004
9616	PARD6B	0.00517384	-0.00502334	0.30429	2.54709e-10	0.187932
9617	PARD6G	-0.00589486	-0.00108513	0.891436	0.421314	0.031322
9618	PARG	0.00485731	-0.0204227	0.953483	0.00364368	0.0548135
9619	PARK2	0.00627543	0.00114746	0.890066	0.149511	0.0474436
9620	PARK7	-0.0387868	0.0355986	0.182116	7.99643e-11	0.618609
9621	PARL	0.0391185	-0.0617196	0.312814	4.29348e-05	0.197605
9622	PARM1	-0.0875912	0.0227287	0.00441897	0.0419554	0.174113
9623	PARN	-0.00541055	-0.0661538	0.14853	1.05045e-06	0.202672
9624	PARP1	-0.0632229	-0.0663677	0.202857	4.52922e-10	0.479963
9625	PARP10	0.0221686	-0.0169339	0.0105627	0.00202353	0.0736988
9626	PARP11	0.00346931	-0.0286579	0.567173	0.00132409	0.058959
9627	PARP12	0.0356213	-0.0150224	0.0504285	0.0187804	0.0548135
9628	PARP14	0.05674	-0.190364	0.37236	6.86141e-11	0.467066
9629	PARP16	-0.00534886	-0.00366703	0.952579	0.543313	0.0640258
9630	PARP2	0.0277408	-0.0266124	0.113284	0.000163157	0.116076
9631	PARP3	0.0337938	-0.0170177	0.0782953	0.0110257	0.0575772
9632	PARP4	0.0156741	-0.21699	0.834209	9.45078e-14	0.460617
9633	PARP6	0.00949896	-0.0164538	0.26061	3.98344e-05	0.163058
9634	PARP8	0.00517189	-0.0662295	0.948289	2.96854e-05	0.118839
9635	PARP9	0.0218698	-0.0659398	0.410125	5.86245e-06	0.217872
9636	PARPBP	-0.00564011	-0.00360983	0.798321	0.175921	0.0460617
9637	PARS2	-0.00362588	-0.0117513	0.929952	0.243487	0.0221096
9638	PART1	-0.033129	-0.0218049	0.154229	0.045972	0.0584984
9639	PARVA	0.0463787	-0.0674465	0.0393727	1.04341e-10	0.330263
9640	PARVB	-0.0227526	0.0206524	0.0974589	0.264171	0.0552741
9641	PARVG	0.00013894	NA	0.978238	0.5773	0.0147398
9642	PASK	0.0177994	-0.00156921	0.0611837	0.0530554	0.0363888
9643	PATL1	-0.0193384	-0.0150123	0.624998	0.1407	0.160295
9644	PATZ1	-0.0158541	-0.0705347	0.283262	1.20594e-06	0.207278
9645	PAWR	0.195234	-0.161633	7.48179e-09	6.36044e-09	0.474896
9646	PAX2	-0.0286182	-0.0401025	0.428629	0.000180905	0.154307
9647	PAX8	0.220065	-0.0540689	5.60393e-10	0.000208633	0.556426
9648	PAX9	0.00190988	NA	0.754356	0.887768	0.00460617
9649	PAXBP1	0.0283227	-0.0674813	0.173681	4.81291e-10	0.194841
9650	PAXBP1-AS1	-0.00193595	-0.000333948	0.429277	0.336994	0.00368494
9651	PAXIP1	-0.00965585	-0.0124774	0.332598	0.00161552	0.122524
9652	PAXIP1-AS1	-0.0306248	-0.0369127	0.151015	0.0095405	0.0815292
9653	PAXIP1-AS2	-0.015543	-0.0208737	0.126094	0.000419845	0.0483648
9654	PBDC1	0.0350092	-0.0679029	0.493776	9.61062e-06	0.166283
9655	PBK	-0.0093842	-0.00606266	0.751638	0.409285	0.0294795
9656	PBLD	-0.020829	-0.0302004	0.135506	0.000201051	0.0690926
9657	PBRM1	0.00764198	-0.171208	0.0223022	1.26707e-15	0.45555
9658	PBX1	-0.0980842	-0.0709654	0.0211615	4.11115e-08	0.431138
9659	PBX2	-0.0199736	-0.00693509	0.496613	0.389281	0.0819899
9660	PBX3	0.0173561	-0.00254566	0.138534	0.126655	0.021649
9661	PBX4	-0.00356733	-0.00111617	0.78485	0.992023	0.00783049
9662	PBXIP1	0.0565495	-0.0918731	0.195008	4.33953e-12	0.296177
9663	PC	0.00762777	0.00222202	0.639356	0.0725706	0.0419162
9664	PCAT1	0.00907689	-0.00173388	0.445472	0.767992	0.011976
9665	PCAT6	0.00331788	NA	0.853296	0.00940566	0.00460617
9666	PCBD1	0.0803419	-0.0351479	0.00211189	0.000151332	0.262091
9667	PCBD2	0.0167843	-0.0214502	0.627108	0.0058742	0.0677107
9668	PCBP1	0.0287619	0.0549231	0.204859	3.31742e-10	0.689544
9669	PCBP1-AS1	4.63365e-05	-0.00245229	0.281209	0.0222222	0.0635652
9670	PCBP2	0.123961	0.0109117	9.24327e-06	2.23716e-10	0.555965
9671	PCBP3	-0.00198595	0.0167976	0.464166	0.0134173	0.00829111
9672	PCBP4	0.0250141	-0.0110526	0.227521	0.047343	0.0456011
9673	PCCA	-0.0274705	-0.10548	0.78485	3.32593e-05	0.241824
9674	PCCB	0.0582669	-0.0441292	0.0658732	0.00566037	0.146016
9675	PCDH1	0.00139175	-0.0256724	0.126044	4.52899e-05	0.153846
9676	PCDH10	-0.0642569	-0.0888388	0.132127	0.000277946	0.11976
9677	PCDH12	-0.00308115	0.00642387	0.409111	0.426128	0.00644864
9678	PCDH17	0.00635964	0.0491317	0.662674	3.77481e-06	0.0382312
9679	PCDH18	-0.104844	-0.0158823	0.000115572	0.121174	0.144173
9680	PCDH19	0.00535557	-0.00524221	0.683856	0.511935	0.046983
9681	PCDH20	-0.00597862	-0.00947039	0.716425	0.132678	0.0234915
9682	PCDH7	-0.214003	-0.300734	0.000657441	6.7709e-20	0.513128
9683	PCDH8	0.00114795	NA	0.773074	0.939821	0.00598802
9684	PCDH9	-0.00374574	-0.00426713	0.825109	0.57252	0.00552741
9685	PCDHA10	-0.00149352	0.00442748	0.616699	0.451283	0.00368494
9686	PCDHA12	0.00316127	-0.000569588	0.595339	0.811306	0.00230309
9687	PCDHA2	-0.000555361	NA	0.921427	0.736913	0.00230309
9688	PCDHA4	0.00470943	-0.00472638	0.818152	0.226356	0.00783049
9689	PCDHA5	0.000360854	NA	0.926	0.992023	0.00230309
9690	PCDHB10	-0.000265035	0.00159222	0.984202	0.882779	0.00967296
9691	PCDHB11	-0.0021827	0.005574	0.0293953	0.00658118	0.00322432
9692	PCDHB12	0.0167845	-0.00199872	0.0387007	0.287257	0.00921234
9693	PCDHB13	-0.00192032	-0.000450119	0.340644	0.240574	0.00783049
9694	PCDHB14	0.00912019	-0.00250412	0.520014	0.109351	0.0244127
9695	PCDHB15	0.00165137	0.00282285	0.947495	0.876963	0.0115154
9696	PCDHB16	-0.00481903	0.000901373	0.618239	0.282454	0.0165822
9697	PCDHB2	-0.00270035	-0.000856286	0.85617	0.964545	0.0193459
9698	PCDHB3	-0.00318212	-0.000550281	0.739903	1	0.00598802
9699	PCDHB4	0.00266215	-0.00511584	0.976438	0.591509	0.0152004
9700	PCDHB5	0.0050559	-0.00401932	0.681541	0.313312	0.00783049
9701	PCDHB6	0.000360854	NA	0.926	0.992023	0.00230309
9702	PCDHB7	-7.34923e-05	0.00463007	0.647873	0.494818	0.00690926
9703	PCDHGA10	-0.00498876	-0.00911357	0.923455	0.486506	0.0221096
9704	PCDHGA12	0.000807341	NA	0.891888	0.981808	0.00460617
9705	PCDHGA3	-0.00267981	-6.35685e-06	0.777544	0.947485	0.00506679
9706	PCDHGA5	0.00734351	-0.00212458	0.628551	0.271003	0.0110548
9707	PCDHGA6	0.00316127	-0.000393886	0.595339	0.61737	0.00230309
9708	PCDHGA7	0.00208905	NA	0.901067	0.0070219	0.00552741
9709	PCDHGA8	0.00696067	-0.000451181	0.137111	0.290861	0.00230309
9710	PCDHGA9	-0.00300218	-0.00458582	0.944688	0.697823	0.00967296
9711	PCDHGB2	0.00127049	-0.00231909	0.853909	0.0204412	0.00783049
9712	PCDHGB4	-0.000136909	0.00252509	0.995874	0.55143	0.0027637
9713	PCDHGB6	0.00201197	0.00507746	0.896832	0.221676	0.00921234
9714	PCDHGB7	-0.000926382	-0.00717459	0.995244	0.361538	0.0128973
9715	PCDHGC3	-0.0227892	-0.00854791	0.255502	0.00159248	0.0460617
9716	PCDP1	0.015312	-0.0147345	0.740398	0.407899	0.0506679
9717	PCED1A	-0.0124914	0.00954298	0.826543	0.0893541	0.11193
9718	PCED1B	0.00223258	-0.0078797	0.193199	0.0978329	0.0294795
9719	PCED1B-AS1	-0.000677595	0.00198248	0.925203	0.754456	0.0027637
9720	PCF11	0.055313	-0.117066	0.0271202	2.64336e-08	0.401658
9721	PCGF1	0.0012302	-0.00255683	0.967765	0.932432	0.0359281
9722	PCGF2	0.0211705	-0.0346135	0.635065	0.00739613	0.0801474
9723	PCGF3	-0.0340397	-0.0676525	0.000500954	1.07922e-11	0.237218
9724	PCGF5	-0.048045	-0.0381512	0.00655581	1.26775e-10	0.195302
9725	PCGF6	-6.08648e-05	-0.0280102	0.939976	0.00222033	0.0456011
9726	PCID2	-0.0234808	-0.0282608	0.182082	0.000449021	0.143713
9727	PCIF1	0.00365483	-0.00759671	0.168355	0.00103606	0.0713957
9728	PCK1	0.0238267	0.0176833	0.00758027	0.0787817	0.0350069
9729	PCK2	0.0399979	-0.0142977	0.058889	0.435504	0.0709351
9730	PCLO	0.0231904	-0.0126798	0.441585	0.225113	0.0861354
9731	PCM1	-0.0737975	-0.263647	0.190259	5.16862e-11	0.783049
9732	PCMT1	0.0248182	-0.0632875	0.403893	7.51794e-05	0.309995
9733	PCMTD1	-0.0553088	-0.157897	0.198297	5.02533e-11	0.403501
9734	PCMTD2	0.0409047	-0.154637	0.0339611	5.08058e-15	0.326578
9735	PCNA	-0.00554235	-0.0215709	0.883584	0.308069	0.175956
9736	PCNP	-0.100194	-0.179247	0.0318729	4.71779e-10	0.474896
9737	PCNT	0.00819549	-0.033689	0.426491	5.6752e-05	0.181944
9738	PCNX	0.0212574	-0.0422252	0.682114	4.20454e-07	0.169968
9739	PCNXL2	0.0542653	-0.0305961	0.0231255	0.000805162	0.117918
9740	PCNXL3	0.00585081	-0.012283	0.888131	0.411071	0.0621833
9741	PCNXL4	-0.0544406	-0.0996846	0.0899816	4.52587e-08	0.221557
9742	PCOLCE	-0.0682506	0.0916935	0.11349	0.000883417	0.242745
9743	PCOLCE-AS1	0.000360854	-1.61333e-05	0.996168	1	0.00230309
9744	PCOLCE2	-0.0004164	0.0117886	0.0264009	0.00200433	0.00552741
9745	PCP2	-0.00854367	-0.0135134	0.804559	0.051052	0.0170428
9746	PCSK1N	0.0899299	-0.00769444	1.97601e-10	0.00600403	0.0359281
9747	PCSK4	-0.00152256	0.00449848	0.742384	0.496215	0.00460617
9748	PCSK5	0.0133195	-0.0729267	0.196375	1.01875e-05	0.111469
9749	PCSK6	-0.00700841	-0.027701	0.429277	0.0156827	0.0700138
9750	PCSK7	-0.0119719	-0.0260729	0.105804	6.15792e-05	0.133579
9751	PCSK9	0.00712073	0.00176101	0.324967	0.881985	0.0105942
9752	PCTP	-0.0393866	-0.0631253	0.281209	0.00119835	0.125288
9753	PCYOX1	0.0488398	-0.226835	0.000225931	2.22839e-17	0.490097
9754	PCYOX1L	0.0208667	-0.0335695	0.484815	0.00311599	0.0736988
9755	PCYT1A	0.0474902	-0.0899558	0.0473591	5.05361e-10	0.2386
9756	PCYT1B	-0.00135767	-0.0111825	0.926	0.0688523	0.0133579
9757	PCYT2	-0.0124522	-0.0172426	0.796592	0.0331734	0.12667
9758	PDAP1	0.123546	-0.136771	0.000385214	1.40134e-10	0.392906
9759	PDCD10	0.0402178	-0.094122	0.128001	5.13015e-09	0.249655
9760	PDCD11	0.0183625	-0.0661007	0.0522512	2.11568e-09	0.226624
9761	PDCD2	0.0102941	-0.0270473	0.297934	4.60286e-05	0.273607
9762	PDCD2L	0.016622	-0.0100727	0.514862	0.27279	0.0442193
9763	PDCD4	-0.169364	-0.225766	0.000167718	1.53999e-12	0.547213
9764	PDCD4-AS1	-0.00149367	NA	0.845138	0.557888	0.00506679
9765	PDCD5	0.0501164	-0.0156536	0.0479597	2.85228e-05	0.274988
9766	PDCD6	0.00446064	-0.0581343	0.433584	4.01524e-06	0.397973
9767	PDCD6IP	-0.0388334	-0.210008	0.277064	1.12963e-15	0.48503
9768	PDCD7	0.0229261	-0.0302311	0.0148516	8.16684e-09	0.21649
9769	PDCL	-0.0481845	-0.121444	0.206021	2.6353e-11	0.233994
9770	PDCL3	0.0217374	-0.0280212	0.21426	0.00118763	0.0994933
9771	PDDC1	0.0376867	-0.0611138	0.27883	8.05162e-05	0.169507
9772	PDE10A	0.00709295	-0.00145883	0.348205	0.46865	0.00414556
9773	PDE11A	-0.000994179	NA	0.916392	0.585307	0.00783049
9774	PDE12	-0.000268102	-0.0369835	0.0243927	3.72675e-06	0.103178
9775	PDE1A	0.0120999	-0.0130069	0.723791	0.209845	0.0290189
9776	PDE1B	-0.000136909	0.00252509	0.995874	0.55143	0.0027637
9777	PDE3A	-0.00560088	0.0259703	0.798161	0.0577576	0.0340857
9778	PDE3B	-0.000197614	-0.00364969	0.961826	0.257024	0.00921234
9779	PDE4A	-0.004825	-0.00588755	0.75471	0.0487177	0.0511285
9780	PDE4B	-0.00112154	0.0158183	0.716242	0.0233814	0.0244127
9781	PDE4C	0.00884051	NA	0.146806	0.253936	0.0138185
9782	PDE4D	0.0124057	-0.0370641	0.818152	0.0155334	0.113772
9783	PDE4DIP	-0.164769	-0.170695	6.38891e-05	3.41232e-11	0.348227
9784	PDE5A	-0.0372205	-0.0304872	0.0217071	0.000119909	0.0608015
9785	PDE6A	-0.00405116	-0.00227677	0.290807	0.944217	0.00783049
9786	PDE6B	-0.00794396	-0.0118377	0.709043	0.487471	0.0336251
9787	PDE6D	0.0083775	-0.019044	0.743087	0.0441731	0.0681713
9788	PDE7A	0.02653	-0.0281249	0.439744	0.0187701	0.0727775
9789	PDE7B	0.0207077	-0.00909487	0.112798	0.00463829	0.0133579
9790	PDE8A	-0.0109995	-0.0275563	0.663469	0.054702	0.137264
9791	PDE8B	-0.0206581	-0.0268387	0.446608	0.0526844	0.0386918
9792	PDE9A	0.0263186	-0.0614343	0.416537	8.0136e-07	0.101336
9793	PDF	-0.00363184	-0.012841	0.983156	0.013184	0.0133579
9794	PDGFA	0.0795325	-0.00272349	6.48491e-06	0.163697	0.0727775
9795	PDGFB	0.0175276	-0.00344099	0.364617	0.553506	0.0354675
9796	PDGFC	-0.0924822	-0.110039	0.00820407	2.17537e-07	0.176877
9797	PDGFD	-0.00484282	NA	0.732303	0.250258	0.0202672
9798	PDGFRA	-0.0814619	0.167739	0.0112434	2.27435e-06	0.215569
9799	PDGFRB	-0.0323917	0.0914882	0.402895	7.01483e-07	0.150622
9800	PDGFRL	-0.027073	-0.0402347	0.497018	0.00108484	0.0723169
9801	PDHA1	0.0491507	-0.0691302	0.103398	3.98829e-13	0.31368
9802	PDHB	0.0506656	-0.10982	0.229536	3.65892e-11	0.257485
9803	PDHX	-0.0442572	-0.0587898	0.109764	5.30916e-06	0.17918
9804	PDIA3	-0.127663	-0.225242	0.0270755	9.58055e-12	0.922616
9805	PDIA4	-0.00593581	-0.2525	0.850632	3.27873e-12	0.823123
9806	PDIA5	-0.0119309	-0.111962	0.541469	2.57323e-06	0.322893
9807	PDIA6	-0.0646426	-0.181378	0.309378	1.04563e-06	0.944726
9808	PDIK1L	-0.0672476	-0.0667409	0.00477677	2.03936e-07	0.104099
9809	PDK1	-0.0148916	-0.015637	0.221583	0.367954	0.0787655
9810	PDK2	0.0126111	-0.00893677	0.548661	0.1449	0.0515891
9811	PDK3	0.000761409	-0.000183097	1	1	0.0234915
9812	PDK4	-0.260604	0.0741877	3.08228e-11	5.46475e-05	0.374942
9813	PDLIM1	0.120528	0.0354542	0.00940539	9.85369e-06	0.46292
9814	PDLIM2	0.0225484	0.00186939	0.244116	0.0141083	0.0654076
9815	PDLIM3	0.00243132	0.0014179	0.764992	0.853682	0.00506679
9816	PDLIM4	0.0377604	0.0122241	0.0915776	0.404763	0.115154
9817	PDLIM5	0.112654	-0.109277	0.00331471	5.30963e-11	0.409949
9818	PDLIM7	0.0269295	-0.00384812	0.0179438	0.00459138	0.0405343
9819	PDP1	0.0263272	-0.0681661	0.0472388	2.95865e-08	0.190235
9820	PDP2	-0.00813891	-0.0176708	0.68352	0.0198716	0.0354675
9821	PDPK1	0.0311561	-0.0481675	0.237338	7.57975e-05	0.144173
9822	PDPN	-0.00745886	0.00530419	0.847927	0.00526266	0.0502073
9823	PDPR	-0.00425024	-0.0164564	0.925203	0.0127894	0.122064
9824	PDRG1	0.0561721	-0.0670871	0.0623355	2.83967e-07	0.158913
9825	PDS5A	-0.0359109	-0.158281	0.584008	4.73726e-08	0.487333
9826	PDS5B	-0.142528	-0.0849691	0.000135553	4.35025e-07	0.321511
9827	PDSS1	-0.00444822	-0.00134888	0.42709	0.34628	0.0188853
9828	PDSS2	0.0111948	-0.0216444	0.89744	0.0882231	0.113312
9829	PDXDC1	-0.0905968	-0.239659	0.0176042	5.36846e-20	0.43298
9830	PDXDC2P	-0.0252269	-0.0248071	0.237662	0.000356969	0.112391
9831	PDXK	0.0257241	-0.0877097	0.327765	7.41335e-12	0.292031
9832	PDZD11	0.0357326	-0.0256369	0.347988	0.0879558	0.153846
9833	PDZD2	-0.202551	-0.0598289	2.44363e-11	1.27567e-05	0.216951
9834	PDZD4	0.00094006	NA	0.965686	0.688958	0.00690926
9835	PDZD7	0.000131197	NA	0.978238	0.908028	0.0027637
9836	PDZD8	-0.165864	-0.438027	0.001245	2.33821e-26	0.698296
9837	PDZK1	0.0138508	-0.000229373	0.0280284	0.771415	0.00875173
9838	PDZK1IP1	0.109307	-0.00449553	8.43413e-13	0.234433	0.0571165
9839	PDZRN3	0.00514502	0.0218022	0.900808	0.345261	0.143252
9840	PDZRN4	0.00768146	-0.000612265	0.160329	0.697375	0.00368494
9841	PEA15	0.0123474	-0.255059	0.00915416	5.37689e-12	0.526946
9842	PEAK1	0.00418263	-0.0658798	0.923455	5.70321e-06	0.162598
9843	PEAR1	0.00458902	0.00290968	0.48054	0.601233	0.00783049
9844	PEBP1	0.0450769	-0.222539	0.303265	2.64549e-10	0.865039
9845	PEBP4	-0.00398502	0.00260829	0.036227	0.00883029	0.00552741
9846	PECR	0.0180086	-0.0133409	0.432926	0.190024	0.0414556
9847	PEF1	0.0482524	-0.0343471	0.170602	0.0087444	0.157531
9848	PEG10	0.0264652	-0.0307741	0.104987	0.157865	0.0994933
9849	PEG3	-0.0359602	-0.0292014	0.446264	0.0142295	0.122524
9850	PELI1	-0.0418007	-0.0721745	0.292706	1.22643e-06	0.176416
9851	PELI2	-0.06043	-0.0228355	0.000295512	4.12544e-10	0.0921234
9852	PELI3	0.00490758	-0.00683068	0.901602	0.32844	0.0165822
9853	PELO	-0.00853984	0.00631462	0.236064	0.000988349	0.0999539
9854	PELP1	0.0192325	-0.0429818	0.644413	0.00175291	0.147858
9855	PEMT	-0.0518809	-0.0114548	0.00771683	8.44773e-10	0.226624
9856	PENK	-0.00852861	0.00461834	0.381765	0.466586	0.00875173
9857	PEPD	0.0447739	-0.0228487	0.147672	0.0810773	0.134961
9858	PER1	-0.00178591	0.0364331	0.0343165	9.18869e-05	0.146476
9859	PER2	-0.000669476	-0.0286927	0.464665	0.00376391	0.228006
9860	PER3	-0.0357588	-0.053045	0.23784	5.71637e-05	0.102257
9861	PERP	0.0434945	0.000353409	0.022351	0.987592	0.73883
9862	PES1	-0.038513	0.00263349	0.0694698	0.00249704	0.147858
9863	PET100	0.0570043	-0.0303669	0.0347726	3.26754e-05	0.191156
9864	PET112	0.0374806	-0.0251332	0.128431	0.011021	0.100415
9865	PET117	-0.000520343	-0.0141099	0.985573	0.2061	0.0815292
9866	PEX1	-0.0204371	-0.11301	0.191514	7.65315e-10	0.235836
9867	PEX10	0.022876	-0.0299546	0.1106	0.000401749	0.109627
9868	PEX11A	-0.0181305	-0.0309085	0.615398	0.0259752	0.0990327
9869	PEX11B	-0.00969329	-0.0653876	0.702793	4.8397e-06	0.113772
9870	PEX11G	0.0234131	-0.0157832	0.224709	0.0485178	0.0386918
9871	PEX12	-0.014494	-0.00767582	0.18074	0.226866	0.0304007
9872	PEX13	0.00133046	-0.0556156	0.844637	3.34077e-06	0.157992
9873	PEX14	0.0165996	-0.0224074	0.686132	0.00818357	0.0594196
9874	PEX16	0.0056691	-0.00160939	0.921427	0.414547	0.0400737
9875	PEX19	0.0112361	-0.0768995	0.920317	2.50964e-07	0.185629
9876	PEX2	-0.0160324	-0.062404	0.891494	0.00038573	0.217411
9877	PEX26	0.0484955	-0.0756056	0.177297	2.04917e-06	0.216951
9878	PEX3	-0.0368035	-0.0378753	0.132742	0.00237712	0.0764625
9879	PEX5	-0.0181731	0.0272836	0.156978	0.0001688	0.07462
9880	PEX6	0.0475479	-0.0165225	0.0923457	0.0417897	0.152464
9881	PEX7	-0.00144452	-0.00405145	0.971029	0.73338	0.0681713
9882	PFAS	0.0125447	-0.00962766	0.65429	0.00936391	0.0755412
9883	PFDN1	0.0358765	-0.0936202	0.557557	2.3189e-07	0.216029
9884	PFDN2	0.00315739	0.00353572	0.368399	4.10064e-06	0.236297
9885	PFDN4	0.0293951	-0.00395303	0.322156	0.108695	0.130355
9886	PFDN5	0.0895922	0.0481239	0.00184692	0.456409	0.771994
9887	PFDN6	-0.00452055	-0.0168818	0.989168	0.540202	0.121142
9888	PFKFB2	-0.0894047	-0.0661397	0.00122426	0.000152153	0.151543
9889	PFKFB3	0.0688966	0.0759058	0.0596209	3.7311e-05	0.274067
9890	PFKFB4	0.0167079	-0.01053	0.107114	0.0541718	0.0207278
9891	PFKL	0.0974867	-0.0843338	0.00187693	1.76866e-09	0.525104
9892	PFKM	0.00890903	-0.0283549	0.94196	0.0488358	0.0852142
9893	PFKP	0.0997534	-0.084631	0.00976217	1.5481e-05	0.252418
9894	PFN1	-0.102932	0.15768	0.000478016	1.70219e-15	0.510364
9895	PFN2	-0.0184737	-0.0456341	0.303872	0.00175505	0.107784
9896	PFN4	-0.000234371	NA	0.995244	0.803333	0.00598802
9897	PGAM1	-0.0008491	0.00380845	0.0185269	0.000260754	0.0852142
9898	PGAM5	0.000461426	-0.00702951	0.0698967	0.00282912	0.0584984
9899	PGAP1	-0.0171756	0.017093	0.0413861	0.0100353	0.0322432
9900	PGAP2	-0.0233753	-0.0494679	0.593332	0.000971262	0.138185
9901	PGAP3	-0.00720166	-0.0379667	0.974957	0.00178295	0.133579
9902	PGBD1	0.00833797	-0.00758144	0.09036	0.297488	0.0350069
9903	PGBD2	-0.0240696	-0.012614	0.17854	0.0109599	0.0640258
9904	PGBD4	-0.00295224	0.00022454	0.797696	0.154219	0.0202672
9905	PGBD5	0.0635256	-0.0116956	4.37737e-05	8.10005e-05	0.0244127
9906	PGD	0.0926506	-0.063163	0.00122426	5.07795e-06	0.258406
9907	PGF	0.00484056	0.000121254	0.268952	1	0.00875173
9908	PGGT1B	-0.0409123	-0.0462983	0.177778	0.000563593	0.113772
9909	PGK1	0.155654	-0.140615	7.11075e-05	4.41426e-09	0.584984
9910	PGLS	0.0979476	-0.00756347	0.000292748	0.00029118	0.245048
9911	PGM1	-0.0270032	-0.0235207	0.118514	0.000123244	0.178719
9912	PGM2	-0.00553705	-0.0301873	0.854625	0.0792235	0.118379
9913	PGM2L1	0.0984263	-0.0425483	0.000281394	0.000270487	0.102257
9914	PGM3	-0.042095	-0.210118	0.302881	1.0559e-13	0.362966
9915	PGM5	-0.00533198	0.0135884	0.317273	0.193776	0.0124367
9916	PGP	0.0363179	-0.00879766	0.0295995	0.00598551	0.106403
9917	PGPEP1	0.0639669	-0.058139	0.0270417	1.6058e-06	0.155689
9918	PGR	-0.482889	-0.715292	3.64152e-33	4.76271e-49	0.859512
9919	PGRMC1	-0.224066	-0.2024	2.50007e-06	1.38594e-05	0.782128
9920	PGRMC2	-0.0242708	-0.257287	0.323982	1.86243e-17	0.524182
9921	PGS1	-0.00541852	0.00236139	0.509188	0.0573799	0.0635652
9922	PHACTR1	0.017245	-0.0141727	0.539701	0.264723	0.0456011
9923	PHACTR2	0.0839513	-0.160494	0.0924471	3.08174e-13	0.361124
9924	PHACTR3	0.000473734	-0.00019377	0.996286	1	0.00368494
9925	PHACTR4	0.0604541	-0.183967	0.302534	3.58649e-12	0.378627
9926	PHAX	-0.0292632	-0.0663197	0.00219864	5.81473e-09	0.225242
9927	PHB	-0.0161372	-0.0609143	0.394296	9.2691e-09	0.493782
9928	PHB2	0.073941	-0.0141807	0.0927524	1.00111e-07	0.536158
9929	PHC1	0.00404575	-0.00803177	0.954334	0.517538	0.0354675
9930	PHC2	0.113195	-0.0284371	1.3138e-05	4.49412e-09	0.227084
9931	PHC3	-0.0566455	-0.0591868	0.0977575	1.80268e-05	0.217411
9932	PHEX	-0.000102218	0.00241907	0.825541	0.729828	0.00598802
9933	PHF1	0.0353012	0.00332809	0.0986796	0.0466337	0.113772
9934	PHF10	-0.034638	-0.0544173	0.140656	7.9527e-07	0.228927
9935	PHF11	0.0524878	-0.0550944	0.15132	5.38815e-07	0.182865
9936	PHF12	0.0330063	-0.0652099	0.100322	8.38825e-10	0.198065
9937	PHF13	0.0691745	-0.0340937	0.00113735	0.000153564	0.151543
9938	PHF14	-0.0122398	-0.0748157	0.453312	1.24894e-07	0.390603
9939	PHF15	0.00166115	-0.01281	0.97492	0.000281093	0.0534316
9940	PHF16	0.0172929	-0.027223	0.723552	0.00130832	0.0663289
9941	PHF17	0.0727355	-0.118262	0.122431	3.78404e-08	0.26854
9942	PHF19	-0.00350719	-0.00454619	0.657136	0.858663	0.0386918
9943	PHF2	0.00580574	-0.0583095	0.98621	0.00096808	0.192999
9944	PHF20	0.043967	-0.0982276	0.115761	2.04485e-08	0.27637
9945	PHF20L1	0.0182574	-0.123054	0.509273	1.50855e-09	0.398434
9946	PHF21A	0.0242544	-0.0376685	0.594536	0.0043593	0.124827
9947	PHF21B	-0.00853856	0.00466518	0.352182	0.315728	0.015661
9948	PHF23	0.0192392	-0.092077	0.0806341	1.00475e-08	0.198065
9949	PHF3	-0.0281448	-0.158782	0.873762	1.77534e-09	0.569784
9950	PHF5A	0.0316095	-0.048622	0.120822	2.31837e-07	0.145555
9951	PHF6	-0.0249479	-0.127714	0.8326	9.78907e-10	0.233072
9952	PHF7	0.00401282	-0.00942089	0.932895	0.349561	0.0248733
9953	PHF8	-0.0718565	-0.110714	0.0464166	5.15811e-10	0.260709
9954	PHGDH	-0.0293556	-0.0175572	0.642458	0.0455988	0.090281
9955	PHIP	0.0432596	-0.130454	0.129392	6.39217e-09	0.453708
9956	PHKA1	-0.0159954	-0.0220425	0.58884	0.102928	0.0363888
9957	PHKA2	-0.0411704	0.00175327	0.0289574	9.56233e-05	0.129433
9958	PHKB	-0.0128351	-0.129829	0.848766	6.14891e-06	0.38784
9959	PHKG1	0.000678823	NA	0.884906	1	0.00322432
9960	PHKG2	0.0299459	-0.0220182	0.355242	0.204389	0.0994933
9961	PHLDA1	0.0240744	0.0245832	0.461446	0.233694	0.0999539
9962	PHLDA2	0.0496265	0.00989007	3.04693e-05	0.194285	0.0584984
9963	PHLDA3	-0.0355767	-0.0826187	0.490864	7.17606e-05	0.153846
9964	PHLDB1	-0.0747406	0.0133008	0.0182145	3.54421e-06	0.225702
9965	PHLDB2	0.0242917	0.00802999	0.00470295	0.245543	0.031322
9966	PHLDB3	-0.0192138	0.0195101	0.119007	0.112413	0.046983
9967	PHLPP1	0.063241	-0.0471017	0.0200057	0.000590809	0.121603
9968	PHLPP2	-0.00439713	0.0082155	0.818152	0.139235	0.0290189
9969	PHOSPHO2	0.00699697	-0.0100361	0.898682	0.357749	0.0386918
9970	PHPT1	0.0528899	-0.00442059	0.0394833	6.62977e-08	0.337632
9971	PHRF1	0.00396882	-0.0224162	0.995207	0.0529554	0.164901
9972	PHTF1	-0.0154452	-0.0139353	0.30231	0.286347	0.100875
9973	PHTF2	-0.0201686	-0.0297257	0.499081	0.0781301	0.0695532
9974	PHYH	-0.00132677	0.0310819	0.720626	0.000131937	0.131276
9975	PHYHD1	0.00986954	-0.104844	0.419226	3.67423e-08	0.269461
9976	PHYHIP	-0.00614288	-0.00129511	0.456153	0.95051	0.0115154
9977	PHYHIPL	0.169122	-0.0153612	3.47752e-10	3.49074e-06	0.153846
9978	PHYKPL	-0.0239447	-0.00544347	0.530233	0.0691572	0.142791
9979	PI15	0.00319224	0.0141425	0.757577	0.0472622	0.0115154
9980	PI3	0.00565518	-0.0016875	0.421274	0.167515	0.00368494
9981	PI4K2B	-0.0553251	-0.100338	0.203578	1.20366e-06	0.187932
9982	PI4KA	0.00907691	-0.0418922	0.951452	0.000775704	0.154767
9983	PI4KB	0.000384079	-0.0717146	0.255591	1.32048e-08	0.173192
9984	PIANP	0.00231735	-0.00202753	0.896584	0.598062	0.00414556
9985	PIAS1	-0.00125451	-0.0858861	0.999738	3.71245e-07	0.16398
9986	PIAS2	-0.00954897	-0.0599309	0.963234	0.00032315	0.146476
9987	PIAS3	-0.0516271	-0.169044	0.388083	3.83648e-12	0.338093
9988	PIAS4	0.0321449	-0.0186245	0.292706	0.053052	0.121142
9989	PIBF1	0.0346274	-0.109969	0.464759	5.15992e-09	0.240442
9990	PICALM	0.0182029	-0.1394	0.68352	1.55557e-11	0.398434
9991	PICK1	0.0308134	-0.0264526	0.460764	0.112965	0.142331
9992	PID1	0.0532749	-0.0023063	0.000114736	0.426928	0.0419162
9993	PIDD	0.0106689	-0.00200974	0.597224	0.959383	0.0354675
9994	PIEZO1	-0.00832266	0.014681	0.701395	0.206636	0.0543528
9995	PIEZO2	NA	3.54431e-05	0.228085	0.928022	0.00230309
9996	PIF1	0.00106161	0.00401985	0.752425	0.667901	0.0115154
9997	PIFO	0.0200209	-0.0509518	0.573418	0.00399734	0.0474436
9998	PIGA	0.0264433	-0.0198322	0.10522	0.00117172	0.157992
9999	PIGB	0.016468	-0.0204387	0.606533	0.00504876	0.068632
10000	PIGC	0.064261	-0.0948099	0.0125702	1.18464e-10	0.210502
10001	PIGF	-0.0197671	0.000482073	0.237079	0.0466362	0.0677107
10002	PIGG	0.00138661	-0.00134625	0.974136	4.27358e-05	0.157531
10003	PIGH	0.0441922	-0.0214905	0.0506487	0.00896661	0.0796868
10004	PIGK	-0.0337514	-0.0452697	0.00671859	3.01651e-05	0.140949
10005	PIGL	-0.00400344	-0.014193	0.121475	2.18899e-05	0.0584984
10006	PIGM	0.0285022	-0.0388826	0.184709	1.72977e-05	0.177798
10007	PIGN	-0.0251402	-0.0521836	0.120031	1.3058e-05	0.15661
10008	PIGO	0.0152796	-0.0077352	0.171989	0.058797	0.0939659
10009	PIGP	0.00965892	-0.00585132	0.48423	0.172991	0.111469
10010	PIGQ	0.028547	0.0020409	0.107391	0.0374498	0.096269
10011	PIGR	-0.101717	-0.275036	0.389804	1.8476e-09	0.812989
10012	PIGS	0.061318	-0.0898574	0.0231461	1.18385e-08	0.233072
10013	PIGT	0.0944023	-0.167967	0.00309263	4.67469e-13	0.476739
10014	PIGU	0.0305943	-0.0200452	0.28708	0.0128234	0.103178
10015	PIGV	-0.00146196	-0.0244195	0.965686	0.120118	0.068632
10016	PIGW	-0.00754726	-0.0277348	0.882309	0.00315089	0.0451405
10017	PIGX	0.0222325	-0.0297452	0.464665	0.00222747	0.143252
10018	PIGZ	0.00811576	-0.0160582	0.866325	0.0168242	0.0400737
10019	PIH1D1	0.0159879	-0.0298271	0.792373	0.0375442	0.20912
10020	PIH1D2	-0.00461728	-0.0103825	0.803929	0.224331	0.0280977
10021	PIH1D3	-0.000940334	NA	0.995041	0.0485614	0.00414556
10022	PIK3AP1	0.002783	0.00147081	0.771996	0.884706	0.00598802
10023	PIK3C2A	-0.134817	-0.153692	0.000723852	4.93694e-11	0.386918
10024	PIK3C2B	-0.0104551	0.0234936	0.270439	0.0102737	0.0354675
10025	PIK3C2G	-0.017494	-0.00248482	0.10383	0.811306	0.0239521
10026	PIK3C3	-0.0362213	-0.0693219	0.118971	6.52625e-06	0.222939
10027	PIK3CA	0.0308845	-0.0816912	0.00104894	2.91061e-08	0.17181
10028	PIK3CB	-0.00408145	-0.104374	0.992215	2.48082e-11	0.203593
10029	PIK3CD	0.0032023	0.00147442	0.465607	0.965868	0.0101336
10030	PIK3CG	0.00105177	NA	0.927406	0.950654	0.00368494
10031	PIK3IP1	0.103208	-0.0627043	0.00105106	2.04253e-06	0.178259
10032	PIK3R1	-0.196934	-0.236902	4.28784e-05	2.0112e-08	0.777522
10033	PIK3R3	-0.0388853	-0.116082	0.383747	2.7579e-08	0.27637
10034	PIK3R4	-0.0446927	-0.0322666	0.0419481	3.6644e-08	0.13404
10035	PIKFYVE	-0.141533	-0.249565	0.00118538	7.16845e-17	0.307692
10036	PILRA	0.0126311	0.000946933	0.278165	0.309952	0.0165822
10037	PILRB	-0.00582869	-0.00430352	0.499684	0.623509	0.0331644
10038	PIM1	0.0476812	-0.00798801	0.237093	0.0833376	0.195302
10039	PIM2	0.004041	0.00166812	0.43925	0.158537	0.0267158
10040	PIM3	0.0760887	0.0404365	0.0124449	5.14518e-08	0.316905
10041	PIN1	0.042153	-0.0666363	0.0624596	1.9866e-07	0.219714
10042	PIN4	0.0307159	-0.0112722	0.0740773	0.000835363	0.135882
10043	PINK1	0.141371	-0.0698732	6.51483e-06	2.52256e-06	0.2386
10044	PINK1-AS	0.00757574	-0.0305682	0.925203	0.00592431	0.0598802
10045	PINLYP	0.00208105	0.000855123	0.066854	0.0501799	0.0336251
10046	PINX1	-0.0241686	-0.0714409	0.691865	3.85033e-06	0.138185
10047	PIP4K2A	-0.106126	-0.209123	0.0670907	1.11152e-12	0.371718
10048	PIP4K2B	-0.019561	-0.0408575	0.159101	0.00320955	0.217872
10049	PIP4K2C	-0.0117004	0.00743926	0.861449	0.00304557	0.102718
10050	PIP5K1A	0.00734519	-0.0250498	0.886184	0.00633811	0.177338
10051	PIP5K1B	-0.0827899	-0.100125	0.00685167	4.39417e-08	0.12713
10052	PIP5K1C	-0.00301794	-0.00441738	0.94196	0.0613524	0.0713957
10053	PIP5KL1	-0.00276342	-0.00839676	0.978814	0.206887	0.011976
10054	PIPOX	-0.000555361	NA	0.921427	0.736913	0.00230309
10055	PIR	0.0106111	-0.058158	0.135747	0.00020063	0.130355
10056	PISD	0.0891764	-0.0141437	1.27231e-05	0.00535207	0.132658
10057	PITHD1	0.000142078	-0.0389164	0.324453	0.00123523	0.199447
10058	PITPNA	0.137472	-0.137735	2.97498e-05	1.71148e-12	0.345924
10059	PITPNA-AS1	0.0130322	-0.00959954	0.642475	0.483503	0.0437586
10060	PITPNB	0.0186283	-0.0687294	0.818152	2.07931e-06	0.137264
10061	PITPNC1	-0.0483698	-0.054253	0.236473	0.00442057	0.188392
10062	PITPNM1	0.0925289	-0.0302198	0.000152431	0.00282137	0.128052
10063	PITPNM2	-0.00785819	-0.0033498	0.818152	0.062059	0.0340857
10064	PITPNM3	0.0313357	-0.0737878	0.261476	5.80321e-12	0.103178
10065	PITRM1	0.0462644	-0.00828799	0.141839	1.45346e-07	0.27591
10066	PITRM1-AS1	0.00379671	0.000705421	0.485135	0.908028	0.00829111
10067	PITX1	0.0116799	-0.00146354	0.112506	0.209176	0.00506679
10068	PIWIL1	0.000473734	NA	0.927406	0.950654	0.00368494
10069	PIWIL2	-0.00746528	0.00818071	0.214912	0.516993	0.0133579
10070	PIWIL4	0.00182713	-0.00349745	0.772992	0.559267	0.0101336
10071	PJA1	0.0449384	-0.050105	0.0390741	7.46255e-06	0.0967296
10072	PJA2	-0.060186	-0.266285	0.317986	8.73498e-19	0.482727
10073	PKD1	-0.00637372	-0.00844512	0.970002	0.898521	0.109166
10074	PKD1L1	-0.00106032	0.00151079	0.78485	0.832439	0.00230309
10075	PKD2	0.0335532	-0.0265772	0.0253587	1.41664e-11	0.16444
10076	PKD2L2	-0.00166157	0.00102015	0.84795	0.959137	0.00414556
10077	PKDCC	0.00483011	0.0490923	0.886923	0.000191342	0.112851
10078	PKHD1	0.00321753	-0.000996535	0.779634	0.628271	0.00414556
10079	PKHD1L1	-1.10258	-1.04751	6.24328e-82	2.84769e-59	0.59696
10080	PKIA	0.000292524	NA	0.927406	0.917097	0.00506679
10081	PKIB	-0.00304062	-0.00315046	0.37806	0.0828638	0.0133579
10082	PKIG	0.0606869	-0.0406629	0.0819892	0.00111186	0.191156
10083	PKM	0.127984	-0.0544519	0.00687146	0.457377	0.729618
10084	PKMYT1	0.0108468	0.000520888	0.342883	0.560528	0.0165822
10085	PKN1	0.012657	0.0106606	0.788292	0.0479512	0.0898204
10086	PKN2	0.0492306	-0.114422	0.0272455	1.5104e-13	0.349148
10087	PKN3	-0.00269661	0.00721102	0.550732	0.577023	0.0221096
10088	PKNOX1	0.0205354	-0.0325207	0.723338	0.000132396	0.162137
10089	PKNOX2	-0.00149367	NA	0.845138	0.557888	0.00506679
10090	PKP2	-0.116943	-0.124845	0.00118354	2.76514e-09	0.293413
10091	PKP3	0.0785685	-0.0551531	0.0012485	1.20594e-06	0.141409
10092	PKP4	0.0425633	-0.195153	0.0406566	5.00592e-13	0.491479
10093	PLA1A	-0.00584309	-0.00976089	0.923477	0.684951	0.0331644
10094	PLA2G10	-0.00160012	0.00559178	0.925203	0.510233	0.00921234
10095	PLA2G12A	-0.00681691	-0.0965937	0.296636	1.37605e-07	0.248733
10096	PLA2G15	0.0448095	-0.0101516	0.0396913	0.0444823	0.0796868
10097	PLA2G16	0.19129	0.0250174	7.57705e-14	0.00256102	0.187011
10098	PLA2G2A	0.00140032	0.00703149	0.387816	0.384559	0.0110548
10099	PLA2G2C	-0.000448031	NA	0.956528	0.750943	0.00368494
10100	PLA2G3	0.000996962	NA	0.84221	0.975892	0.00414556
10101	PLA2G4A	-0.136265	-0.142176	2.65319e-05	1.59329e-08	0.207278
10102	PLA2G4C	0.00536957	-0.00780646	0.756511	0.00102043	0.0179641
10103	PLA2G4F	-0.00960819	-0.00867529	0.555891	0.468208	0.0188853
10104	PLA2G6	0.00860663	-0.000996155	0.637356	0.664529	0.0405343
10105	PLA2G7	0.00309852	-0.0149481	0.990391	0.0503362	0.0552741
10106	PLA2R1	0.0117369	-0.0654226	0.863762	3.15407e-07	0.146476
10107	PLAA	-0.00436508	-0.0499568	0.107694	5.31975e-06	0.14187
10108	PLAC8	NA	-0.00217747	0.00703079	0.69219	0.00921234
10109	PLAC9	1.84088e-05	0.0194925	1	0.00509331	0.0188853
10110	PLAG1	-0.0145499	-0.0132983	0.305219	0.0312505	0.0456011
10111	PLAGL1	0.000139301	0.008138	0.994587	0.071149	0.0506679
10112	PLAGL2	0.0232676	-0.0324166	0.576949	0.0306997	0.120221
10113	PLAT	0.0174757	0.013702	0.668519	0.00514353	0.100875
10114	PLAU	0.00792408	0.0257245	0.719048	0.0014048	0.0359281
10115	PLAUR	0.000510189	0.215698	0.685373	5.44503e-18	0.2386
10116	PLB1	-2.02507e-05	0.00136007	0.230869	0.124473	0.00644864
10117	PLBD1	-0.00989781	-0.0141182	0.701395	0.554736	0.0446799
10118	PLBD2	-0.00987004	0.00261163	0.382534	0.670844	0.0285583
10119	PLCB1	-0.15304	-0.309729	0.00674738	2.93201e-20	0.513588
10120	PLCB2	-0.000572515	-0.00146206	0.947495	0.880852	0.00460617
10121	PLCB3	0.0104073	0.00628134	0.606704	0.00849604	0.0704744
10122	PLCB4	0.082489	-0.301645	0.240748	2.13013e-19	0.47029
10123	PLCD1	0.00258477	0.00857797	0.989168	0.0288164	0.0695532
10124	PLCD3	0.0926019	-0.0166197	2.40761e-06	0.00365539	0.0727775
10125	PLCE1	-0.0131577	-0.046279	0.493776	1.3413e-08	0.101336
10126	PLCG1	-0.013975	-0.0264936	0.655322	0.0230989	0.12713
10127	PLCG2	-0.0244217	0.00884547	0.220263	0.0146611	0.0856748
10128	PLCH1	-0.0478594	-0.0722921	0.267231	1.00393e-05	0.154767
10129	PLCH2	NA	0.00712573	0.00426083	0.332205	0.00598802
10130	PLCL1	-0.0319316	0.00318986	0.184868	0.013054	0.0667895
10131	PLCL2	-0.0117097	-0.0210638	0.422904	0.00717816	0.0520497
10132	PLCXD1	-0.00537591	0.00200027	0.391572	0.97383	0.0188853
10133	PLCXD3	-0.0155433	-0.0468086	0.621779	6.17127e-07	0.0368494
10134	PLD1	0.0192988	-0.00992369	0.347681	0.291607	0.0234915
10135	PLD2	0.0185593	-0.004671	0.0934743	0.0483955	0.0631046
10136	PLD3	0.0163942	-0.0833971	0.304976	1.28228e-06	0.216029
10137	PLD5	-0.00451831	NA	0.593745	0.219519	0.0128973
10138	PLD6	-0.0173363	-0.0443633	0.727827	0.000937174	0.0677107
10139	PLEC	0.160803	-0.0721485	7.64902e-09	5.57417e-07	0.284661
10140	PLEK	0.000506959	0.00550048	0.990902	0.832439	0.0105942
10141	PLEK2	0.012618	0.00168792	0.515753	0.950504	0.0400737
10142	PLEKHA1	0.063077	-0.190783	0.229022	2.87083e-14	0.396131
10143	PLEKHA2	-0.0618774	-0.102349	0.25058	4.88394e-06	0.29848
10144	PLEKHA3	0.00495204	-0.0659769	0.73591	2.00482e-06	0.175035
10145	PLEKHA4	0.018278	-0.00587556	0.181184	0.232504	0.0419162
10146	PLEKHA5	-0.0672831	-0.222174	0.170649	4.27379e-14	0.572087
10147	PLEKHA6	0.0793912	-0.0239783	8.09372e-06	0.000211665	0.0626439
10148	PLEKHA7	0.00554406	-0.0312991	0.649825	1.56367e-05	0.123906
10149	PLEKHA8	0.0337631	-0.0362473	0.0655297	2.54054e-06	0.0856748
10150	PLEKHB1	0.0105472	-0.010025	0.909901	0.735223	0.0852142
10151	PLEKHB2	0.0813478	-0.0500117	0.00261479	2.74144e-06	0.308614
10152	PLEKHF1	0.0295726	-0.0121473	0.0770409	0.054621	0.0345463
10153	PLEKHF2	-0.0513178	-0.0287785	0.058477	0.0146631	0.144173
10154	PLEKHG1	-0.0918231	-0.124919	0.0240179	9.95442e-10	0.200829
10155	PLEKHG2	0.011755	0.0193978	0.616097	0.0086562	0.103178
10156	PLEKHG3	0.0627104	-0.0408718	0.0231601	2.16982e-07	0.232612
10157	PLEKHG4	-0.00431398	-0.00257149	0.828955	0.93692	0.0115154
10158	PLEKHG4B	-0.023841	-0.10207	0.756661	1.37087e-08	0.174113
10159	PLEKHG5	-0.000575059	-0.00335454	0.523145	0.959768	0.0409949
10160	PLEKHG6	0.00481936	-0.00166896	0.772992	0.908028	0.0142791
10161	PLEKHG7	0.0161311	-0.0216601	0.271315	1.79931e-05	0.0267158
10162	PLEKHH1	0.0720486	-0.0413644	7.42759e-05	7.7914e-05	0.165362
10163	PLEKHH2	0.000556335	0.0802506	1	4.55331e-07	0.0948871
10164	PLEKHH3	0.0378182	-0.044132	0.243199	0.0025438	0.114233
10165	PLEKHJ1	0.133703	-0.0312017	1.34446e-07	4.58306e-06	0.217411
10166	PLEKHM1	0.0413364	-0.022894	0.0230738	0.000465569	0.0939659
10167	PLEKHM2	0.0880509	-0.0644026	0.00955997	3.7064e-08	0.204514
10168	PLEKHM3	-0.00985073	0.00711933	0.195483	0.0963269	0.0175035
10169	PLEKHN1	0.00178551	0.00381223	0.843489	0.45789	0.00875173
10170	PLEKHO1	0.00102767	0.0327364	0.650182	0.00330553	0.112851
10171	PLEKHO2	0.00782421	0.00509468	0.749019	0.0890548	0.0317826
10172	PLEKHS1	-0.00719229	-0.0108628	0.865745	0.452041	0.0262552
10173	PLGRKT	-0.0258691	0.00100193	0.0768945	0.0166386	0.0935053
10174	PLIN2	-0.143766	-0.0813705	0.000467422	5.37569e-07	0.396131
10175	PLIN3	0.0945855	-0.0931833	0.0125907	2.78962e-06	0.471211
10176	PLIN4	-0.00230723	0.00895829	0.796673	0.187571	0.0101336
10177	PLIN5	0.034222	-0.00947788	0.0258709	0.354678	0.0515891
10178	PLK1	-0.00211103	-0.00337175	0.777836	0.464463	0.0170428
10179	PLK1S1	0.00682855	0.00227161	0.150639	0.0002087	0.259788
10180	PLK2	0.0865797	0.0492878	0.019045	1.98477e-05	0.276831
10181	PLK3	0.000607074	0.0284407	0.147652	0.00750503	0.0612621
10182	PLK4	-0.00850793	-0.00898657	0.589883	0.81182	0.0391525
10183	PLLP	-0.0324992	-0.0610434	0.595339	0.00133108	0.219714
10184	PLN	0.00247787	0.0017137	0.4967	0.5799	0.00506679
10185	PLOD1	-0.131447	-0.153182	0.000799653	6.21323e-13	0.439429
10186	PLOD2	0.0412284	-0.11092	0.222174	4.12905e-10	0.221557
10187	PLOD3	0.0568062	-0.0162594	0.0273657	0.000385044	0.178719
10188	PLP2	0.127006	-0.0390451	1.94703e-06	4.27387e-06	0.175495
10189	PLRG1	-0.00486551	-0.0900739	0.435263	4.49454e-08	0.233533
10190	PLS1	0.0109767	-0.099291	0.632158	7.81111e-10	0.192077
10191	PLS3	-0.137204	-0.0863173	1.65705e-05	2.76708e-12	0.34362
10192	PLSCR1	0.0299234	-0.0575557	0.377224	6.05227e-06	0.183786
10193	PLSCR4	-0.00239366	-0.00669381	0.517595	0.595746	0.015661
10194	PLTP	-0.00958558	0.00509339	0.0826247	0.00472422	0.121142
10195	PLVAP	-0.00252821	0.00505593	0.440023	0.311131	0.00736988
10196	PLXDC1	0.0127658	-0.00447103	0.50306	0.746529	0.0202672
10197	PLXDC2	0.0276648	-0.0610503	0.498998	0.00280983	0.241363
10198	PLXNA1	0.0190365	-0.0321216	0.0978563	0.00015163	0.0912022
10199	PLXNA2	-0.0125991	-0.00856779	0.723675	0.144777	0.0460617
10200	PLXNA3	0.0289882	-0.00310391	0.139878	0.000500686	0.0677107
10201	PLXNA4	0.0027563	-6.90603e-05	0.958645	0.992023	0.0105942
10202	PLXNB1	0.18818	-0.0888966	3.28593e-08	1.09965e-06	0.327959
10203	PLXNB2	0.115534	-0.176549	0.0127258	1.40134e-10	0.467987
10204	PLXNC1	0.00305387	-0.0173306	0.99267	0.210704	0.0488254
10205	PLXND1	-0.0153913	0.0684618	0.600769	1.16457e-07	0.115154
10206	PM20D2	0.0181174	-0.0364121	0.15336	4.86133e-06	0.158913
10207	PMAIP1	0.149206	0.082065	0.00119123	2.4453e-09	0.440811
10208	PMEL	0.00272377	0.000946295	0.87426	0.98077	0.00829111
10209	PMEPA1	0.069295	-0.0476294	0.0258005	0.0170192	0.273607
10210	PMF1	0.0475706	-0.0251841	0.00247786	0.000509545	0.127591
10211	PMFBP1	-0.00463681	-0.00302604	0.112461	0.901735	0.00690926
10212	PML	0.0360625	-0.0455396	0.347522	0.00195184	0.130815
10213	PMM1	0.0192659	-0.086874	0.110764	1.48386e-09	0.329802
10214	PMM2	-0.0441125	-0.0404976	0.0699654	0.000125524	0.169507
10215	PMP22	-0.0178568	0.0429276	0.492808	0.0277884	0.0787655
10216	PMPCA	0.0351667	-0.0388567	0.0128746	5.44692e-07	0.189774
10217	PMPCB	0.0151843	-0.0444275	0.104569	0.000206892	0.248733
10218	PMS1	-0.0424852	-0.0705519	0.120375	6.97351e-06	0.176877
10219	PMS2	-0.0127684	-0.0164149	0.1848	0.000713174	0.0852142
10220	PMVK	-0.018231	-0.0461597	0.654273	0.000648376	0.260249
10221	PNCK	-0.0060352	-0.00436686	0.685373	0.848668	0.00967296
10222	PNISR	0.0406708	-0.0255141	0.460782	4.89394e-06	0.538462
10223	PNKD	0.0137263	-0.0600536	0.701086	9.29603e-06	0.286504
10224	PNKP	-0.0185173	0.0131575	0.100149	8.55716e-05	0.0829111
10225	PNMA1	-0.0297221	0.0335577	0.0827874	0.000283703	0.126209
10226	PNMA2	-0.00338439	-0.00326231	0.342265	0.444941	0.0188853
10227	PNMA3	-0.00112971	0.00151648	0.935132	0.914298	0.00460617
10228	PNMAL1	-0.032068	-0.0329767	0.323565	0.0145268	0.07462
10229	PNMAL2	-0.00521199	0.00230018	0.0979258	0.0620995	0.00736988
10230	PNMT	-0.00199271	-0.000469061	0.805232	0.876056	0.00598802
10231	PNN	0.0927291	-0.130685	0.118564	8.68233e-06	0.627821
10232	PNO1	0.0117697	-0.0473658	0.0440063	7.46994e-06	0.116536
10233	PNP	0.207358	-0.0298736	2.9748e-13	0.000531004	0.23906
10234	PNPLA2	0.0361569	0.00135708	0.0760647	0.059976	0.121142
10235	PNPLA3	0.000371422	NA	0.959262	0.736004	0.0128973
10236	PNPLA4	0.0236144	-0.0246434	0.411826	0.000430977	0.12667
10237	PNPLA6	0.0333647	-0.00216336	0.142614	0.0133638	0.101336
10238	PNPLA7	0.0104642	-0.00418778	0.668554	0.578613	0.0267158
10239	PNPLA8	0.040724	0.00168295	0.207677	5.88711e-05	0.348227
10240	PNPO	-0.0245736	-0.0584396	0.509661	0.00104505	0.115615
10241	PNPT1	-0.0276014	-0.0944011	0.662495	1.43045e-06	0.182404
10242	PNRC1	0.069334	0.0598113	0.0564209	0.000357354	0.706126
10243	POC1A	0.00980935	0.000808201	0.425861	0.992023	0.0211884
10244	POC1B	-0.163046	-0.179004	7.47291e-05	7.00928e-11	0.412713
10245	POC1B-GALNT4	-0.40997	-0.43741	3.35127e-16	1.19685e-28	0.808844
10246	POC5	-0.00948072	-0.00768599	0.839466	0.113405	0.0511285
10247	PODN	-0.00673442	0.01406	0.0159429	0.00886712	0.0124367
10248	PODNL1	0.00520296	-0.00129096	0.800575	0.514084	0.0105942
10249	PODXL	0.178462	-0.179615	7.82459e-05	4.26146e-05	0.556426
10250	PODXL2	0.00696241	-0.0145758	0.772992	0.0966541	0.0916628
10251	POF1B	0.0186489	-0.000680251	0.00458035	0.0813947	0.00368494
10252	POFUT1	0.0226011	-0.148155	0.679214	1.36412e-14	0.238139
10253	POFUT2	0.0102119	-0.0414063	0.432227	0.00180723	0.170428
10254	POGK	-0.0151833	-0.109872	0.136786	5.63067e-10	0.2386
10255	POGLUT1	-0.000889538	-0.0139281	0.638617	0.254599	0.142791
10256	POGZ	-0.0034029	-0.0209114	0.45146	2.4233e-07	0.254721
10257	POLA1	-0.0284929	-0.0535696	0.575612	0.00102881	0.116997
10258	POLA2	0.00640729	-0.00453618	0.929586	0.858272	0.0446799
10259	POLB	0.00808122	-0.0170985	0.921427	0.251608	0.10456
10260	POLD1	0.00272681	-0.00939899	0.337736	0.000241893	0.031322
10261	POLD2	0.0244612	-0.059439	0.537125	0.0014272	0.220636
10262	POLD3	-0.041414	-0.0642344	0.30429	0.0053495	0.196684
10263	POLD4	0.0999431	-0.0190268	2.3792e-07	0.000874642	0.0948871
10264	POLDIP2	0.0142218	-0.0678254	0.110873	7.18495e-08	0.278213
10265	POLDIP3	0.00998105	-0.0713754	0.274489	5.8662e-10	0.243206
10266	POLE	-0.0149159	-0.0131427	0.284945	0.024354	0.0939659
10267	POLE2	-0.00473502	0.00431397	0.482646	0.167147	0.00921234
10268	POLE3	-0.0049077	-0.0753603	0.569704	4.42822e-05	0.21649
10269	POLE4	0.0557908	-0.00410199	0.0271637	0.00131917	0.172271
10270	POLG	0.0235359	-0.0447573	0.590573	0.0106375	0.163519
10271	POLG2	0.00425788	-0.0173896	0.940499	0.147605	0.0713957
10272	POLH	-0.0273806	-0.00574628	0.124784	0.0935523	0.0561953
10273	POLI	-0.0321641	-0.0892648	0.645995	1.73269e-06	0.176877
10274	POLK	-0.0378621	-0.0355154	0.405721	0.00243389	0.191617
10275	POLL	-0.0104177	0.00292586	0.00861812	3.56824e-05	0.107324
10276	POLM	0.0201508	-0.0233534	0.467759	0.0221912	0.052971
10277	POLN	0.00547135	-0.00345941	0.820372	0.000112642	0.0138185
10278	POLQ	-0.0106754	NA	0.587059	0.139184	0.0253339
10279	POLR1A	-0.0388863	-0.0773722	0.046173	2.05283e-09	0.198526
10280	POLR1B	-0.0292639	-0.0598643	0.453979	2.13917e-06	0.106403
10281	POLR1C	-0.00504658	-0.00819027	0.71257	0.0552389	0.110548
10282	POLR1D	0.00124283	-0.0274556	1	0.0260887	0.295716
10283	POLR1E	-0.00358583	-0.0137386	0.995244	0.0502947	0.122524
10284	POLR2A	-0.0235295	0.0275041	0.214615	7.69654e-08	0.219714
10285	POLR2B	-0.0879481	-0.0849997	0.00747205	9.33162e-09	0.390603
10286	POLR2C	0.0260218	-0.0275475	0.0696809	0.000678352	0.23123
10287	POLR2D	0.0225231	-0.0750072	0.165347	1.42245e-07	0.176416
10288	POLR2E	0.0292127	-0.0432088	0.0533937	6.19746e-06	0.271764
10289	POLR2F	0.0584725	-0.0099797	0.010928	0.000103251	0.289728
10290	POLR2G	0.0637046	-0.00854039	0.0242246	1.56171e-06	0.271764
10291	POLR2H	0.0394796	-0.0463483	0.102675	0.00111729	0.243667
10292	POLR2I	0.085969	-0.0821106	0.00723596	3.88403e-06	0.233533
10293	POLR2J	0.0203049	-0.0281712	0.471391	0.000344332	0.233072
10294	POLR2J3	-0.00267757	0.00021086	0.323994	0.0189581	0.0165822
10295	POLR2J4	-0.00185217	-0.00308468	0.494716	0.15137	0.0165822
10296	POLR2K	0.00620351	-0.035684	0.989168	0.0395418	0.228466
10297	POLR2L	0.112618	-0.0475432	7.42759e-05	1.01386e-06	0.321971
10298	POLR2M	-0.0140135	0.00364119	0.434683	3.18857e-05	0.0861354
10299	POLR3A	0.0579495	-0.0736244	0.0224407	5.81242e-08	0.160295
10300	POLR3B	0.0645907	-0.0432742	0.0183607	2.2281e-05	0.0925841
10301	POLR3C	-0.00261238	-0.0338058	0.717017	0.0682736	0.151543
10302	POLR3D	0.0432811	-0.0535653	0.275787	0.000639446	0.155689
10303	POLR3E	-0.00105357	-0.0209351	0.460379	0.127725	0.144173
10304	POLR3F	-0.0145143	-0.0208362	0.771174	0.0281373	0.0760018
10305	POLR3G	-0.00240072	-0.000504727	0.934453	1	0.0105942
10306	POLR3GL	-0.0248966	-0.0373772	0.510017	0.0778665	0.146016
10307	POLR3H	-0.00801092	-0.0505171	0.694015	0.00235776	0.155689
10308	POLR3K	0.0110618	-0.0140368	0.78485	0.116058	0.0898204
10309	POLRMT	0.0193788	-0.0143228	0.419637	0.265199	0.0824505
10310	POM121	0.0146244	-0.0284991	0.6225	0.00355053	0.0755412
10311	POM121C	0.0238642	-0.022084	0.641538	0.0994126	0.131276
10312	POMGNT1	-0.010661	-0.0468343	0.926	0.0192133	0.213266
10313	POMGNT2	0.0215797	-0.0198801	0.263767	0.0126762	0.0861354
10314	POMK	-0.0109869	-0.0236621	0.626446	0.0130596	0.0354675
10315	POMP	0.102866	-0.0422413	0.00473573	1.75025e-05	0.392446
10316	POMT1	0.0613842	-0.011341	0.00494805	0.00259364	0.0990327
10317	POMT2	0.0155615	-0.00381558	0.159525	0.00219963	0.0783049
10318	POMZP3	-0.000519908	0.000960451	1	0.992023	0.011976
10319	PON2	0.0723969	-0.0624356	0.0310561	2.70584e-07	0.367573
10320	PON3	-0.000555361	NA	0.921427	0.736913	0.00230309
10321	POP1	0.00951045	-0.020339	0.424441	0.00108441	0.0672501
10322	POP4	0.0120045	-0.0541289	0.32712	4.78488e-08	0.162598
10323	POP5	0.0306693	-0.0249962	0.374754	0.0181911	0.132197
10324	POP7	0.0770083	-0.0894473	0.000686695	4.13087e-09	0.178719
10325	POPDC2	0.00325594	-0.00137843	0.732466	0.840044	0.00506679
10326	POPDC3	0.00724672	-0.00759413	0.746337	0.227148	0.0257946
10327	POR	0.169521	-0.0912916	6.88684e-08	6.50347e-07	0.24643
10328	PORCN	0.0131703	-0.0123142	0.904569	0.0509184	0.16398
10329	POSTN	-0.0541593	-0.0366313	0.0117028	0.00285524	0.0400737
10330	POT1	-0.00926187	-0.0446928	0.819138	0.00133414	0.0750806
10331	POU2AF1	-0.00161165	-0.00316235	0.773599	0.585785	0.00368494
10332	POU2F1	0.0157615	-0.0844548	0.568121	1.98133e-07	0.182404
10333	POU2F2	-0.00213266	0.00373784	0.820361	0.456409	0.00506679
10334	POU2F3	0.00298767	0.00462054	0.365505	0.369849	0.00967296
10335	POU3F1	0.00157613	0.000900614	0.857409	0.924569	0.00368494
10336	POU5F1	-0.012549	0.0812076	0.00016919	4.46817e-09	0.0322432
10337	POU5F1B	-0.0376332	-0.0575966	0.267305	0.000293317	0.0764625
10338	POU5F2	-0.000401663	0.00221129	0.947982	0.624963	0.00230309
10339	POU6F1	0.00912473	-0.00206257	0.476509	0.729092	0.0124367
10340	PPA1	-0.441918	-0.424805	4.77366e-14	2.08272e-30	0.812529
10341	PPA2	0.0284104	-0.0425156	0.296749	0.00317988	0.265316
10342	PPAN	0.0100623	-0.0126293	0.753073	0.114441	0.0451405
10343	PPAP2A	0.00868126	0.0634699	0.89676	0.000677561	0.204053
10344	PPAP2B	-0.0927973	0.0320548	0.000888845	0.0033421	0.230769
10345	PPAP2C	0.100357	-0.138149	0.0152942	7.41335e-12	0.457854
10346	PPAPDC1A	NA	-0.000199674	0.00157066	0.466595	0.00322432
10347	PPAPDC1B	0.0687058	-0.141212	0.046067	4.88878e-11	0.336711
10348	PPAPDC2	-0.00775743	-0.0315867	0.800306	0.0071671	0.0833717
10349	PPAPDC3	-0.000677595	0.00198248	0.925203	0.754456	0.0027637
10350	PPARA	-0.0191495	-0.110628	0.869981	1.94677e-08	0.23123
10351	PPARD	0.0184254	-0.0218487	0.619426	0.0261316	0.0621833
10352	PPARG	-0.0171867	-0.0379122	0.522155	0.000113153	0.0769231
10353	PPARGC1A	0.0124023	0.0102275	0.508928	0.277294	0.0354675
10354	PPARGC1B	-0.0290516	-0.0130297	0.0481869	0.0615881	0.0506679
10355	PPAT	-0.0165214	-0.0388305	0.493473	0.000661331	0.0847536
10356	PPCDC	0.021552	-0.0170615	0.177297	0.0319695	0.0515891
10357	PPCS	0.0531013	-0.153879	0.0340094	2.41122e-14	0.362506
10358	PPDPF	0.083333	-0.0493043	0.0328606	1.12242e-06	0.39521
10359	PPFIA1	0.108746	-0.153309	0.00348393	2.46859e-12	0.346384
10360	PPFIA2	-0.00465106	0.0594385	0.000151423	1.7974e-07	0.011976
10361	PPFIA3	0.00616862	-0.00572736	0.788124	0.518756	0.0170428
10362	PPFIA4	-0.00305752	-0.0012594	0.912184	0.990195	0.0115154
10363	PPFIBP1	-0.0516085	-0.175563	0.0695961	2.02116e-13	0.365269
10364	PPFIBP2	0.0610991	-0.00910074	0.026348	4.70088e-05	0.168125
10365	PPHLN1	-0.00513563	-0.13155	0.0324079	1.18463e-09	0.337632
10366	PPIA	0.0357875	0.0124166	0.399079	2.03287e-05	0.272225
10367	PPIB	0.196142	3.46666e-07	1.39165e-06	0.296615	0.91018
10368	PPIC	-0.0388374	-0.083442	0.503195	5.59868e-06	0.244127
10369	PPID	-0.0314522	-0.0527973	0.181112	7.45263e-05	0.192538
10370	PPIE	-0.0146716	-0.00833449	0.511836	0.00039961	0.170889
10371	PPIF	0.0259454	0.0257603	0.27722	0.0733861	0.130815
10372	PPIG	0.0137091	-0.139122	0.0097121	1.48322e-15	0.543528
10373	PPIH	-0.0161472	-0.0133401	0.56537	0.00868796	0.120682
10374	PPIL1	0.00815609	-0.0352961	0.947982	0.0509621	0.151543
10375	PPIL2	0.0122216	-0.0487763	0.685373	3.87132e-05	0.167665
10376	PPIL3	-0.0120786	-0.0228575	0.59983	0.000944487	0.0755412
10377	PPIL4	-0.00871269	-0.137783	0.137111	2.39796e-12	0.297559
10378	PPIL6	-0.0102323	-0.0242707	0.151015	0.00702693	0.0428374
10379	PPIP5K1	-0.00613324	0.0115516	0.601793	0.529521	0.0400737
10380	PPIP5K2	-0.0460268	-0.152994	0.273092	7.89874e-12	0.32059
10381	PPL	0.16402	-0.0978255	3.5081e-08	1.02371e-12	0.167204
10382	PPM1A	-0.0445006	-0.0897351	0.11453	2.64084e-06	0.306771
10383	PPM1B	0.0514762	-0.0776874	0.212631	1.46875e-10	0.282358
10384	PPM1D	0.00102211	-0.00621358	0.619693	0.00362126	0.0907416
10385	PPM1F	0.00673908	-0.0138522	0.925091	0.00400597	0.0819899
10386	PPM1G	0.0118158	-0.178378	0.05465	1.84673e-15	0.461538
10387	PPM1H	-0.268844	-0.258095	4.14611e-08	1.72776e-12	0.471211
10388	PPM1J	0.00879314	NA	0.38886	0.702634	0.0198065
10389	PPM1K	0.0535046	-0.0495898	0.0895398	1.20833e-05	0.129433
10390	PPM1L	-0.015002	-0.0228454	0.0220257	3.51988e-07	0.125749
10391	PPM1M	-0.0199564	0.0156208	0.100271	0.538062	0.0575772
10392	PPM1N	-0.000546494	0.000980953	0.596234	0.978528	0.00644864
10393	PPME1	0.00450362	-0.0874116	0.881837	1.36495e-07	0.181944
10394	PPOX	0.0493804	-0.0256413	0.0296185	0.0180956	0.0695532
10395	PPP1CA	0.0990703	-0.037546	0.00294739	9.64826e-05	0.387379
10396	PPP1CB	-0.223196	-0.0905549	1.14951e-09	2.54795e-07	0.630124
10397	PPP1CC	-0.0752031	-0.0968859	0.00905135	2.42672e-10	0.406725
10398	PPP1R10	0.094381	-0.000530065	0.000611586	9.44722e-11	0.361585
10399	PPP1R11	0.0727175	-0.0951613	0.0339101	4.03151e-08	0.261631
10400	PPP1R12A	0.129431	-0.143668	0.00447594	2.76191e-08	0.510364
10401	PPP1R12B	0.00978659	-0.00126313	0.518345	0.00983929	0.0976509
10402	PPP1R12C	0.0583918	0.0109633	0.0327883	0.0594164	0.202211
10403	PPP1R13B	-0.0106822	-0.0291021	0.773303	0.000662959	0.226624
10404	PPP1R13L	0.0299189	-0.0166055	0.0775652	0.0347657	0.0603409
10405	PPP1R14A	-0.00795848	0.0232822	0.42709	0.00298662	0.0474436
10406	PPP1R14B	0.114405	-0.022347	2.25085e-06	0.0166163	0.184247
10407	PPP1R14C	0.0148187	-0.0070323	0.433584	0.561645	0.0290189
10408	PPP1R15A	0.0189878	0.27072	0.407233	1.24629e-08	0.936435
10409	PPP1R15B	0.01878	-0.0226656	0.345471	7.85025e-11	0.531552
10410	PPP1R16A	0.038174	-0.0263678	0.162898	0.00768118	0.136803
10411	PPP1R16B	0.00471414	-0.000837175	0.689423	0.955636	0.00736988
10412	PPP1R18	0.0431134	-0.00640147	0.0122321	0.294779	0.0566559
10413	PPP1R1A	0.00114271	NA	0.78485	0.901735	0.00368494
10414	PPP1R1B	-0.0337362	-0.0578071	0.324663	0.000474912	0.0681713
10415	PPP1R1C	0.00231735	-0.00202753	0.896584	0.598062	0.00414556
10416	PPP1R2	0.0407642	-0.0558877	0.396157	0.00435808	0.204514
10417	PPP1R21	-0.00373225	-0.0655515	0.503373	0.000253913	0.185629
10418	PPP1R26	-0.000519616	-0.05351	0.0535211	8.2348e-07	0.163519
10419	PPP1R26-AS1	0.0134967	-0.00910548	0.213221	0.236391	0.0331644
10420	PPP1R27	0.000131197	NA	0.978238	0.908028	0.0027637
10421	PPP1R32	-0.00951789	-4.72516e-05	0.231341	0.647424	0.0128973
10422	PPP1R35	0.0326154	-0.0220294	0.199501	0.0246773	0.108245
10423	PPP1R36	-0.00967567	-0.0272479	0.200616	9.5438e-07	0.0534316
10424	PPP1R37	0.0204971	-0.0120174	0.461037	0.630169	0.090281
10425	PPP1R3B	-0.0290509	0.0321748	0.0341203	8.51545e-06	0.238139
10426	PPP1R3C	-6.60957e-05	0.000466493	0.608786	0.269342	0.00644864
10427	PPP1R3D	0.00811702	-0.0370193	0.376333	0.000387359	0.0709351
10428	PPP1R3E	0.00829108	-0.00772163	0.152645	0.154965	0.031322
10429	PPP1R3F	0.0188749	-0.00813345	0.23144	0.173798	0.0230309
10430	PPP1R3G	0.0446943	-0.00510027	0.000101241	0.00375076	0.0322432
10431	PPP1R42	0.000795479	NA	0.985888	0.787285	0.00736988
10432	PPP1R7	0.0160347	-0.0568729	0.647333	3.09744e-06	0.307692
10433	PPP1R8	-0.0335182	-0.074056	0.163201	4.82093e-08	0.208199
10434	PPP1R9A	0.0806027	-0.188624	0.0303834	3.93376e-16	0.384155
10435	PPP1R9B	0.0106929	-0.018693	0.403166	0.00037132	0.0939659
10436	PPP2CA	0.0415637	-0.0665781	0.203195	1.00248e-07	0.456011
10437	PPP2CB	-0.0356074	-0.0454413	0.162434	3.92353e-07	0.311838
10438	PPP2R1A	0.148932	-0.13122	1.6833e-05	1.03335e-10	0.3579
10439	PPP2R1B	0.0327069	-0.0541475	0.0589558	1.06281e-08	0.191156
10440	PPP2R2A	0.0493599	-0.112866	0.160024	1.42454e-09	0.316444
10441	PPP2R2B	0.0018964	NA	0.78485	0.978528	0.00736988
10442	PPP2R2C	-0.00261837	-0.0582111	0.671988	0.000267487	0.143713
10443	PPP2R2D	0.0276906	-0.043381	0.105606	0.000398494	0.146016
10444	PPP2R3A	-0.00980368	-0.0353581	0.840256	0.0346142	0.128973
10445	PPP2R3B	0.0222002	-0.00858728	0.417349	0.0890381	0.0700138
10446	PPP2R3C	-0.015493	-0.00959483	0.0523131	0.000416921	0.184247
10447	PPP2R4	0.0286079	-0.083437	0.40007	1.29974e-08	0.228927
10448	PPP2R5A	0.17896	-0.0973719	5.74363e-07	1.16368e-06	0.32105
10449	PPP2R5B	0.0140368	-0.00815285	0.182253	0.187439	0.0322432
10450	PPP2R5C	0.0228878	-0.171348	0.63906	4.73106e-12	0.396131
10451	PPP2R5D	0.0370715	-0.07697	0.352668	4.22225e-06	0.220636
10452	PPP2R5E	0.0926034	-0.120284	0.00253493	3.98544e-10	0.364809
10453	PPP3CA	-0.0984025	-0.124813	0.00268891	1.25713e-08	0.269461
10454	PPP3CB	0.0353907	-0.0630595	0.135747	0.000117675	0.196684
10455	PPP3CC	-0.0144991	0.0319851	0.05092	0.00170085	0.0700138
10456	PPP3R1	-0.0613101	-0.0376927	0.0305285	0.00913558	0.164901
10457	PPP4C	-0.000252656	0.013232	0.984459	0.0436442	0.19392
10458	PPP4R1	0.103164	-0.0826442	0.00185207	1.25055e-06	0.301244
10459	PPP4R1L	-0.000122558	-0.00159994	1	0.938301	0.00783049
10460	PPP4R2	-0.128733	-0.255089	0.00370864	1.00474e-15	0.48503
10461	PPP5C	-0.0339712	0.00615923	0.109764	0.000472339	0.144634
10462	PPP5D1	0.00391905	-0.00234258	0.886457	0.633633	0.0101336
10463	PPP6C	-0.0312004	-0.0487293	0.374828	0.00436797	0.181483
10464	PPP6R1	0.0185311	-0.0431398	0.419325	1.8004e-06	0.0930447
10465	PPP6R2	-0.00329211	-0.018049	0.870063	0.00071785	0.14924
10466	PPP6R3	-0.00358332	-0.151786	0.349615	6.76929e-12	0.347305
10467	PPRC1	-0.0255171	0.0205758	0.342758	0.135251	0.152464
10468	PPT1	-0.0473247	-0.0410107	0.0483852	6.02991e-06	0.259788
10469	PPT2	0.0109832	-0.0151862	0.390813	0.0124911	0.0391525
10470	PPT2-EGFL8	0.000326025	0.00301109	0.99735	0.424634	0.00368494
10471	PPTC7	0.0175164	-0.0439001	0.619693	0.00224166	0.194841
10472	PPWD1	-0.017499	-0.103874	0.904024	3.06612e-08	0.17918
10473	PQBP1	0.0893294	0.0151616	5.37439e-05	6.93722e-05	0.223399
10474	PQLC1	0.0618351	-0.0341489	0.0279812	0.0274797	0.135421
10475	PQLC2	0.00611899	-0.0102591	0.885479	0.0272629	0.058959
10476	PQLC3	-0.0157201	-0.0129558	0.132523	6.40565e-05	0.127591
10477	PRADC1	0.0217404	-0.0197229	0.417012	0.0228255	0.0506679
10478	PRAF2	0.0489179	-0.0370912	0.0557871	8.12682e-05	0.0709351
10479	PRAM1	0.000131197	NA	0.978238	0.908028	0.0027637
10480	PRAME	0.0122395	-0.0694194	0.923455	0.001507	0.267619
10481	PRB3	-0.000555361	-0.000840589	0.994921	0.939821	0.00230309
10482	PRC1	-0.0215895	0.0028687	0.673728	0.767867	0.0783049
10483	PRC1-AS1	-0.000142429	NA	0.996713	0.826121	0.00322432
10484	PRCC	0.0359649	-0.0646759	0.33093	5.91022e-06	0.200829
10485	PRCP	0.0445119	-0.0531007	0.460687	0.00373919	0.296177
10486	PRDM1	-0.0200587	0.118023	0.430094	3.8165e-07	0.114694
10487	PRDM10	-0.016244	-0.0196402	0.616243	0.212419	0.0584984
10488	PRDM11	-0.000331731	-0.00804778	0.992991	0.328712	0.0193459
10489	PRDM15	-0.00920328	-0.0145372	0.785766	0.110361	0.0419162
10490	PRDM16	0.00114271	NA	0.78485	0.901735	0.00368494
10491	PRDM2	0.0183961	-0.0992003	0.746337	5.19063e-09	0.331644
10492	PRDM4	0.0450758	-0.117425	0.133397	1.17094e-10	0.222939
10493	PRDM5	-0.02041	-0.0212177	0.351798	0.00207363	0.0479042
10494	PRDM6	0.00180869	-7.78856e-05	0.959945	0.616833	0.0152004
10495	PRDM8	-0.00117116	0.0100733	0.654515	0.113201	0.00598802
10496	PRDX1	0.133394	-0.106329	0.000318908	5.16601e-11	0.625518
10497	PRDX2	0.0289666	0.00281662	0.629406	0.0147232	0.279595
10498	PRDX3	-0.0233008	0.00217128	0.185806	1.11121e-05	0.303086
10499	PRDX4	0.0497118	-0.087213	0.194121	1.98076e-10	0.436665
10500	PRDX5	0.17566	0.00095334	8.72112e-05	0.000361696	0.646707
10501	PRDX6	0.0403606	0.0279618	0.256474	1.57524e-08	0.540765
10502	PREB	0.0333155	-0.0197538	0.0411774	2.74869e-05	0.188392
10503	PRELID1	0.0607807	-0.0341422	0.0153082	1.35666e-05	0.250115
10504	PRELID2	-0.0100957	-0.00737248	0.43762	0.411129	0.0267158
10505	PRELP	0.00607852	-0.00345859	0.674347	0.376943	0.00736988
10506	PREP	-0.00965718	-0.0734455	0.205829	2.46345e-05	0.184247
10507	PREPL	-0.0383734	-0.12666	0.221121	2.77444e-09	0.30585
10508	PREX1	-0.0129578	-0.0296424	0.0937144	0.0112502	0.102718
10509	PREX2	0.0862279	-0.0664975	1.89343e-05	4.87244e-07	0.127591
10510	PRG4	-0.00066003	0.0149612	0.0444162	0.00100776	0.00368494
10511	PRICKLE1	-0.112715	-0.107164	8.15481e-05	3.20221e-10	0.174113
10512	PRICKLE2	-0.0521132	-0.0309356	0.135623	0.000513854	0.14187
10513	PRICKLE3	-0.00280132	0.00426308	0.867713	0.3446	0.0331644
10514	PRICKLE4	-0.00972733	0.00604831	0.274866	0.647838	0.0198065
10515	PRIM1	-0.00862549	-0.0126939	0.310938	0.0253446	0.0520497
10516	PRIM2	-0.00809619	0.00181271	0.428596	0.0642006	0.0179641
10517	PRIMA1	0.00573347	-0.00325458	0.584008	0.328153	0.00598802
10518	PRIMPOL	0.00507303	-0.0244461	0.766401	0.0826374	0.0644864
10519	PRKAA1	-0.053789	-0.0120625	0.0419387	0.000497293	0.185168
10520	PRKAA2	0.0159582	-0.0251833	0.0846967	0.000215435	0.11193
10521	PRKAB1	0.0574753	-0.0418971	0.0391545	6.43009e-07	0.267158
10522	PRKAB2	0.0247267	-0.0262137	0.348146	0.0147663	0.0990327
10523	PRKACA	-0.0062459	0.0137207	0.504143	0.00108165	0.0994933
10524	PRKACB	0.0699907	-0.0361693	0.0186645	0.00102031	0.122064
10525	PRKAG1	0.0390263	-0.100696	0.0153013	1.52957e-10	0.216029
10526	PRKAG2	-0.100691	-0.0864153	0.000786802	7.05485e-06	0.221557
10527	PRKAG2-AS1	-0.0704248	-0.0484791	0.00214415	0.00674557	0.112851
10528	PRKAR1A	-0.0652836	-0.0571447	0.139446	5.58873e-08	0.421925
10529	PRKAR1B	0.00776694	-0.0062245	0.862567	0.802174	0.043298
10530	PRKAR2A	0.0434931	-0.134272	0.0242154	6.89517e-13	0.327499
10531	PRKAR2A-AS1	0.00127989	NA	0.818152	0.913192	0.0027637
10532	PRKAR2B	0.0152904	-0.00919643	0.456621	0.153562	0.0188853
10533	PRKCA	0.00355152	-0.0102002	0.57508	0.00619376	0.0704744
10534	PRKCB	-0.000448031	NA	0.956528	0.750943	0.00368494
10535	PRKCD	0.0297438	-0.0746408	0.446942	2.36222e-07	0.184247
10536	PRKCDBP	0.0129641	0.0164133	0.511076	0.297068	0.0598802
10537	PRKCE	3.61983e-05	-0.0199961	0.439476	0.0366384	0.0538922
10538	PRKCG	NA	-7.35446e-05	0.00890123	0.914748	0.00322432
10539	PRKCH	0.0106162	-0.0316742	0.595339	0.00122494	0.0736988
10540	PRKCI	0.0286863	-0.0844868	0.0235751	1.47829e-10	0.248733
10541	PRKCQ	-0.00817363	-0.0461445	0.90228	0.00798518	0.106863
10542	PRKCQ-AS1	0.0114181	-0.0253452	0.856087	0.0336455	0.0741594
10543	PRKCSH	0.0290109	-0.0419498	0.595339	3.33676e-06	0.403501
10544	PRKCZ	0.0277805	-0.00430046	0.264086	0.364279	0.0958084
10545	PRKD1	-0.0201415	-0.00133778	0.364852	0.0128048	0.0801474
10546	PRKD2	-0.00730902	0.00281859	0.0971208	0.00197639	0.140949
10547	PRKD3	-0.0343311	-0.0783848	0.190378	1.47169e-06	0.187932
10548	PRKDC	-0.144901	-0.148908	1.16142e-05	3.52472e-12	0.520037
10549	PRKG1	-0.00360359	-0.010377	0.978821	0.0532914	0.0253339
10550	PRKG2	NA	0.00552881	0.0190135	0.4384	0.00414556
10551	PRKRA	0.0205999	-0.0198996	0.0729052	0.000193722	0.198526
10552	PRKRIP1	0.0157327	-0.0676344	0.9151	0.000159098	0.204053
10553	PRKRIR	0.0266442	-0.0412486	0.0472494	3.58783e-07	0.101796
10554	PRKX	-0.463884	-0.378373	2.08674e-26	2.92935e-19	0.661907
10555	PRLR	0.0446262	0.0223856	0.0923457	2.22613e-05	0.138646
10556	PRMT1	0.0404361	0.0656923	0.0929065	6.42563e-06	0.205896
10557	PRMT10	-0.00779038	0.000747359	0.0495511	0.00217238	0.0460617
10558	PRMT2	0.102328	-0.162343	0.0288951	8.1668e-12	0.384615
10559	PRMT3	-0.024137	-0.0415517	0.0870727	2.5649e-05	0.0912022
10560	PRMT5	-0.00186921	-0.0151445	0.856248	0.0793933	0.202672
10561	PRMT5-AS1	-0.0024	0.000261418	0.792235	1	0.00506679
10562	PRMT6	-0.00874832	-0.0559141	0.85106	5.52487e-06	0.0741594
10563	PRMT7	-0.0149064	-0.00863325	0.664298	0.0399086	0.0898204
10564	PRNP	-0.0628454	-0.0232839	0.0383327	6.05998e-05	0.186089
10565	PROB1	-0.00106032	0.00151079	0.78485	0.832439	0.00230309
10566	PROCA1	0.00188607	-0.00120013	0.278335	0.0437337	0.0147398
10567	PROCR	0.00751768	0.00481755	0.652535	0.0929638	0.0354675
10568	PRODH	0.158945	-0.0036586	1.53215e-23	1.52914e-06	0.0322432
10569	PROK1	0.00398826	0.00189044	0.795331	0.830163	0.00829111
10570	PROM1	0.137601	-0.0230814	2.46963e-06	0.0609203	0.16398
10571	PROM2	-0.0106783	-0.0221259	0.893019	0.100915	0.0525104
10572	PROS1	0.00671068	0.00922006	0.530225	0.399843	0.0239521
10573	PROSC	-0.0250237	-0.0418619	0.030515	3.73503e-09	0.223399
10574	PROSER1	0.00563642	-0.0271403	0.151317	0.000369873	0.109166
10575	PROSER2	0.048288	-0.0257579	0.0846967	0.00135817	0.106403
10576	PROX1	0.000401085	0.00875653	0.996168	0.157071	0.00736988
10577	PRPF18	-0.0011561	-0.0192185	0.98952	0.00324595	0.0732381
10578	PRPF19	0.0369051	-0.0453881	0.226022	0.00101698	0.325196
10579	PRPF3	0.00981006	-0.0280184	0.503373	0.000213291	0.228466
10580	PRPF31	0.069188	-0.0439821	0.00252521	3.66476e-06	0.200829
10581	PRPF38A	0.00418269	-0.0608479	0.573971	0.000321479	0.252418
10582	PRPF38B	0.0665642	-0.0818165	0.0510425	2.51064e-07	0.403501
10583	PRPF39	-0.0210143	-0.067693	0.627586	6.51662e-10	0.186089
10584	PRPF4	0.00696056	-0.0711237	0.503727	5.71654e-08	0.199447
10585	PRPF40A	0.0324199	-0.211801	1.1568e-05	1.14068e-19	0.579456
10586	PRPF40B	-0.00224742	-0.0391848	0.890566	9.19091e-05	0.113772
10587	PRPF4B	0.0339816	-0.182142	0.00859434	2.36245e-15	0.489175
10588	PRPF6	0.0910006	-0.161477	0.00127497	8.80941e-15	0.372639
10589	PRPF8	-0.0329962	-0.0666219	0.231341	6.95449e-08	0.436665
10590	PRPS1	0.0169678	-0.0159089	0.527863	0.492266	0.103178
10591	PRPS2	-0.0278601	-0.0684038	0.500034	1.45579e-05	0.252418
10592	PRPSAP1	0.0263645	-0.0360809	0.0635238	3.27176e-05	0.198065
10593	PRPSAP2	0.0138216	-0.0116733	0.623781	0.472752	0.138185
10594	PRR11	0.00453351	-0.0146182	0.762877	0.540202	0.0506679
10595	PRR12	0.0149767	-0.033953	0.672212	0.00245914	0.0654076
10596	PRR13	0.0739175	-0.012559	0.00195906	0.279244	0.148319
10597	PRR14	0.00142102	0.0214231	0.892608	0.00571734	0.0787655
10598	PRR14L	0.0344292	-0.161729	0.445497	3.43364e-15	0.294334
10599	PRR15	-0.0515752	-0.127503	0.274631	3.11008e-11	0.45509
10600	PRR15L	-0.0290104	-0.0494251	0.460106	0.00156349	0.0787655
10601	PRR16	-0.000600424	0.0117752	0.773303	0.118595	0.0179641
10602	PRR19	0.00571903	0.000842121	0.239784	0.917988	0.00644864
10603	PRR22	-0.000778176	NA	0.923455	0.682933	0.00414556
10604	PRR24	0.0504706	-0.0183782	0.0132686	0.00147489	0.0672501
10605	PRR26	-0.00221676	0.000294014	0.740398	0.986611	0.00644864
10606	PRR3	0.000235036	0.00602404	0.887218	0.026028	0.0350069
10607	PRR4	-0.00808573	0.000540128	0.000308734	8.36635e-06	0.0165822
10608	PRR5	0.021308	-0.0207319	0.371273	0.0387624	0.0515891
10609	PRR5-ARHGAP8	0.00388059	-0.000440373	0.635065	0.815658	0.00414556
10610	PRR5L	-0.00400965	0.00576912	0.905229	0.888277	0.0391525
10611	PRR7	0.00860873	0.0032606	0.557481	0.881746	0.0230309
10612	PRRC1	0.00320066	-0.138159	0.947982	4.27553e-10	0.329802
10613	PRRC2A	-0.027265	-0.0250884	0.0174909	1.13179e-10	0.220636
10614	PRRC2B	-0.0339992	-0.284255	0.550054	5.07572e-20	0.583602
10615	PRRC2C	-0.0447588	-0.147374	0.386619	9.03393e-06	0.876555
10616	PRRG1	0.0329958	-0.0238052	0.143092	0.000131638	0.0695532
10617	PRRG2	0.0458995	-0.0235141	0.0522512	0.0291293	0.086596
10618	PRRG3	-0.00283575	NA	0.68352	0.399294	0.00460617
10619	PRRG4	-0.0020756	-0.0653392	0.988416	1.88884e-06	0.207278
10620	PRRT1	-0.00115017	-0.00333834	0.929311	0.716024	0.0115154
10621	PRRT2	-0.000586174	0.0013329	0.919629	0.887635	0.00552741
10622	PRRT3	0.0316844	-0.00617865	0.0180282	0.157873	0.0248733
10623	PRRT3-AS1	0.00422923	-0.000678434	0.597136	0.962166	0.00598802
10624	PRRX1	-0.0577208	0.0172136	0.0912278	0.011796	0.190235
10625	PRSS12	-0.121786	-0.116246	0.000245046	3.525e-07	0.138185
10626	PRSS16	-0.00911403	-0.0592616	0.956131	3.46645e-05	0.0898204
10627	PRSS21	0.0100378	NA	0.287251	0.499951	0.015661
10628	PRSS22	0.0316175	0.00755873	0.00131779	0.141042	0.0474436
10629	PRSS23	0.082623	0.102816	0.00928221	0.00048675	0.246891
10630	PRSS27	-0.000531242	0.00172803	0.907035	0.940732	0.00690926
10631	PRSS33	0.0016058	NA	0.299188	0.313471	0.00368494
10632	PRSS35	0.000255064	NA	0.998085	0.065756	0.00322432
10633	PRSS36	-0.00143911	0.00118232	0.921427	0.956244	0.00506679
10634	PRSS51	NA	0.00152822	0.157721	0.00135103	0.00414556
10635	PRSS53	0.00284402	-0.00125806	0.78485	0.699851	0.00322432
10636	PRSS8	0.201284	-0.143473	1.42879e-08	1.81788e-09	0.35836
10637	PRTFDC1	-0.0265807	-0.021241	0.12922	0.0157077	0.0525104
10638	PRTG	0.00899967	-0.0151125	0.200241	0.125902	0.0635652
10639	PRUNE	-0.00139723	-0.0634713	0.603422	9.09548e-06	0.110548
10640	PRUNE2	0.0192567	0.049812	0.822801	7.01031e-07	0.170889
10641	PRX	0.00900264	-0.00248342	0.549419	0.381205	0.0138185
10642	PSAP	0.121181	-0.252185	0.00232231	1.96035e-14	0.990327
10643	PSAT1	-0.0421446	-0.093273	0.29295	2.55173e-09	0.173653
10644	PSD	-0.0133417	-0.00740111	0.58884	0.57342	0.0617227
10645	PSD3	-0.0160311	0.0240356	0.740634	0.0614644	0.106863
10646	PSD4	0.0218775	-0.0439655	0.105606	0.000487298	0.146937
10647	PSEN1	0.0399125	-0.0180653	0.0900133	3.42596e-07	0.308153
10648	PSEN2	0.0261288	-0.0135186	0.236358	0.026689	0.0778443
10649	PSENEN	0.146029	-0.0702102	4.4326e-06	3.29264e-05	0.217872
10650	PSIP1	0.0314056	-0.0597686	0.399506	0.00849219	0.262091
10651	PSKH1	0.0132219	-0.0435658	0.0913146	3.16863e-07	0.0912022
10652	PSMA3	0.0307979	-0.0580715	0.372332	1.78856e-07	0.334408
10653	PSMA4	0.0493455	-0.0319388	0.079962	7.92473e-09	0.528328
10654	PSMA5	0.0700628	-0.0194848	0.0577967	2.98658e-05	0.289268
10655	PSMA6	-0.0329684	-0.0487576	0.37825	5.39887e-05	0.427913
10656	PSMA7	0.131125	0.0169708	8.05751e-05	2.16616e-09	0.53017
10657	PSMB1	0.113808	-0.122697	0.000138999	5.77122e-15	0.550438
10658	PSMB10	0.0188028	-0.0238742	0.503306	0.000565342	0.0437586
10659	PSMB2	0.00559684	-0.0391968	0.95248	7.83646e-06	0.252418
10660	PSMB3	0.139327	-0.0469914	9.326e-07	3.26114e-07	0.293413
10661	PSMB4	0.177933	-0.00867531	7.77841e-07	1.40331e-05	0.457393
10662	PSMB5	0.0434717	-0.0844244	0.251312	2.59599e-06	0.452326
10663	PSMB6	0.0930325	0.0202855	0.00122407	6.59462e-07	0.396131
10664	PSMB7	0.0894564	-0.0163687	0.0180662	1.39571e-06	0.461078
10665	PSMB8	0.0985572	-0.0567487	0.000141392	7.21988e-07	0.355596
10666	PSMB9	0.0164878	-0.0419348	0.66085	0.00133083	0.163519
10667	PSMC1	-0.00191099	-0.00557949	0.71428	0.382117	0.0184247
10668	PSMC2	-0.00830036	-0.0859611	0.983156	0.000102638	0.281437
10669	PSMC3	0.0972832	-0.0984598	0.0123146	3.78456e-09	0.451405
10670	PSMC3IP	0.00644954	-0.00156968	0.918206	0.960842	0.0331644
10671	PSMC4	0.0278164	-0.00582091	0.228085	0.00755147	0.292492
10672	PSMC5	0.0779277	-0.0442961	0.0063377	1.75998e-06	0.480424
10673	PSMC6	-0.0243075	-0.0380414	0.346768	0.000194707	0.192999
10674	PSMD1	0.177331	-0.149913	8.13014e-07	7.41808e-12	0.409489
10675	PSMD10	-0.039224	-0.0617883	0.155023	1.31659e-05	0.185168
10676	PSMD11	0.0494017	-0.0110918	0.0165004	7.91017e-05	0.229848
10677	PSMD12	-0.0485688	-0.0842612	0.115014	1.96097e-06	0.302165
10678	PSMD13	0.0712039	-0.0851552	0.014382	3.82734e-06	0.342239
10679	PSMD14	0.0342048	-0.0971023	0.201976	1.09049e-07	0.296637
10680	PSMD2	0.126453	-0.111462	0.000325076	6.76482e-11	0.45509
10681	PSMD3	0.0971976	-0.0818022	0.00143003	1.83075e-06	0.286504
10682	PSMD4	0.0445036	-0.0524501	0.00950191	9.02526e-06	0.342239
10683	PSMD5	-0.0311325	-0.0693603	0.169967	1.31024e-07	0.158452
10684	PSMD5-AS1	-0.00984777	-0.0303404	0.415582	0.021704	0.115615
10685	PSMD6	0.0144335	-0.082053	0.0601096	5.47746e-08	0.247812
10686	PSMD6-AS2	0.00484939	-0.000574887	0.634051	0.974779	0.00690926
10687	PSMD7	0.0368646	-0.112775	0.112461	1.54633e-07	0.408567
10688	PSMD8	0.00945603	-0.00735755	0.445201	5.52137e-05	0.475357
10689	PSMD9	0.0397718	-0.00719884	0.0243704	0.0222025	0.0727775
10690	PSME1	0.129756	0.0285578	0.000551639	4.91159e-12	0.569323
10691	PSME2	0.00664036	-0.00967506	0.803893	0.0060652	0.29848
10692	PSME3	0.0748432	-0.0790883	0.0383062	3.99927e-09	0.285122
10693	PSME4	0.00157076	-0.132867	0.185072	7.01462e-10	0.385076
10694	PSMF1	0.0269163	-0.0284501	0.552824	0.0121642	0.244588
10695	PSMG1	0.0256824	-0.052012	0.252782	5.13107e-08	0.169968
10696	PSMG2	0.000972274	-0.054426	0.398815	3.95349e-05	0.206357
10697	PSMG3	0.0558636	-0.0324963	0.000839617	5.45741e-07	0.23123
10698	PSMG3-AS1	0.0255242	-0.0159621	0.135972	0.00567957	0.0285583
10699	PSMG4	-0.00302832	-0.0258971	0.994284	0.00532505	0.090281
10700	PSORS1C1	0.0366733	-0.00237659	7.71475e-05	0.0804897	0.0133579
10701	PSORS1C3	-0.00554648	0.123321	7.10673e-11	1.20359e-17	0.0221096
10702	PSPC1	0.00228642	-0.0756239	0.892397	4.45761e-05	0.247812
10703	PSPH	-0.000446606	-0.01517	0.954225	0.373793	0.0663289
10704	PSPN	0.0151745	-0.00920297	0.178895	0.0492119	0.0184247
10705	PSRC1	0.00388275	0.000270504	0.907775	1	0.0152004
10706	PSTK	0.0262519	-0.0138872	0.15188	0.0125657	0.0502073
10707	PSTPIP1	-0.00318212	-0.000550281	0.739903	1	0.00598802
10708	PSTPIP2	0.00692282	-0.0151833	0.468202	0.0671781	0.0502073
10709	PTAFR	0.00859086	-0.00693604	0.00699923	0.00117082	0.00644864
10710	PTAR1	-0.0518317	-0.0802417	0.0560471	2.21516e-07	0.215108
10711	PTBP1	0.0389396	0.00144045	0.0810159	1.32285e-10	0.506679
10712	PTBP2	0.000896996	-0.00740609	1	0.420202	0.068632
10713	PTBP3	0.0226495	-0.249288	0.333206	4.19503e-20	0.467987
10714	PTCD1	0.0161406	-0.0168542	0.677267	0.2391	0.0525104
10715	PTCD2	0.00186923	-0.0142228	0.39586	0.0760279	0.0359281
10716	PTCD3	-0.00872528	-0.0375136	0.502213	7.65955e-05	0.311377
10717	PTCH1	-0.045437	-0.0878791	0.419369	2.1271e-05	0.180101
10718	PTCH2	-0.00137715	-0.00207101	0.968641	0.846996	0.00460617
10719	PTCHD1	-0.00364826	-0.00414307	0.818187	0.583098	0.00506679
10720	PTCHD3P1	0.00693542	0.0172158	0.0831052	0.000137393	0.105021
10721	PTCHD4	-0.000912016	NA	0.870063	0.650571	0.0027637
10722	PTDSS1	0.0192706	-0.02664	0.362522	0.001379	0.183786
10723	PTDSS2	0.0553007	-0.0095269	0.000822505	0.000544135	0.0999539
10724	PTEN	-0.0791705	-0.11882	0.0143316	2.26433e-08	0.368033
10725	PTER	0.00601591	-0.0959981	0.893743	1.8266e-07	0.187932
10726	PTGDS	-0.0516315	0.0994975	6.10254e-05	9.54548e-07	0.0916628
10727	PTGER1	0.00240605	NA	0.67031	0.851582	0.00736988
10728	PTGER2	0.0640391	-0.00744127	1.07456e-07	0.010714	0.0308614
10729	PTGER3	0.000321739	0.00453434	0.901658	0.535188	0.00736988
10730	PTGER4	0.0202044	-0.00768992	0.177878	0.051854	0.0152004
10731	PTGES	0.00265469	0.000819457	0.854831	0.954713	0.00829111
10732	PTGES2	0.0478043	-0.0361914	0.109375	0.0124955	0.1193
10733	PTGES3	0.0445327	-0.0583273	0.373833	8.55932e-11	0.483648
10734	PTGFR	-0.000616323	NA	1	0.0485614	0.00414556
10735	PTGFRN	0.0313673	-0.203752	0.406257	1.93599e-15	0.386458
10736	PTGIR	NA	NA	0.265128	0.23321	0.00230309
10737	PTGR1	0.0222416	-0.0612247	0.680809	0.00252233	0.383694
10738	PTGR2	0.00446583	-0.0110945	0.161947	0.00954598	0.0778443
10739	PTGS1	-0.136868	-0.0624213	0.000177375	1.68423e-06	0.15707
10740	PTGS2	-0.0344392	0.0708098	0.0648483	5.51956e-05	0.0723169
10741	PTH1R	-0.0052649	-0.00889314	0.944866	0.00502913	0.0368494
10742	PTH2R	-0.000529655	NA	0.818152	0.576301	0.00322432
10743	PTHLH	-0.00366025	-0.00621442	0.924921	0.585333	0.0142791
10744	PTK2	-0.0968944	-0.114861	0.00166286	1.85033e-12	0.414556
10745	PTK2B	0.0176667	-0.0154566	0.376333	0.0409449	0.0327038
10746	PTK6	0.00359561	-0.000434029	0.456346	0.624983	0.00506679
10747	PTK7	-0.040459	-0.0755128	0.509273	1.40472e-05	0.303547
10748	PTMA	0.21902	0.0535573	3.89658e-08	0.351211	0.921695
10749	PTMS	0.0141502	-0.0247514	0.925574	0.00995165	0.224781
10750	PTN	-0.0143576	0.0776959	0.896533	0.00146357	0.192999
10751	PTOV1	0.0178136	-0.026549	0.825227	5.50033e-05	0.453247
10752	PTOV1-AS1	0.00117077	-0.00156579	0.996196	0.200694	0.0211884
10753	PTP4A1	-0.105428	-0.0461317	3.07136e-05	4.94689e-12	0.572547
10754	PTP4A2	0.0241365	0.0418851	0.821346	1.71931e-07	0.654076
10755	PTP4A3	0.0103069	-0.00713667	0.666556	0.298413	0.0267158
10756	PTPDC1	0.0247807	-0.021844	0.244771	0.0116281	0.0571165
10757	PTPLA	0.00680309	-0.0118882	0.961212	0.736913	0.080608
10758	PTPLAD1	0.0267771	-0.172037	0.047988	8.58875e-13	0.377246
10759	PTPLAD2	-0.0233643	-0.0507002	0.637856	0.000149142	0.0773837
10760	PTPLB	-0.0397172	-0.0938588	0.169366	1.05045e-06	0.335329
10761	PTPMT1	0.0525099	-0.060752	0.0140511	1.81819e-07	0.154767
10762	PTPN1	-0.00200363	-0.0611613	0.0637426	2.92854e-07	0.267619
10763	PTPN11	-0.110665	-0.134062	0.00409868	6.60499e-13	0.47766
10764	PTPN12	-0.0455111	-0.156951	0.175231	8.57992e-12	0.469369
10765	PTPN13	-0.0203673	-0.00899941	0.767305	0.00195033	0.140488
10766	PTPN14	0.10445	-0.0838793	0.00318764	2.53805e-10	0.28374
10767	PTPN18	0.000801743	-0.0643613	0.142614	4.60067e-08	0.256564
10768	PTPN2	0.01101	-0.0363109	0.882481	0.0393503	0.164901
10769	PTPN21	0.00991272	-0.0559917	0.618239	0.000526466	0.130355
10770	PTPN22	-0.00151612	NA	0.870063	0.650571	0.0027637
10771	PTPN23	0.0544757	-0.0330075	0.00918932	0.000385373	0.106863
10772	PTPN3	-0.0335551	-0.228905	0.0563601	1.88011e-17	0.349608
10773	PTPN4	-0.0584349	-0.0956335	0.21031	4.14879e-06	0.218793
10774	PTPN6	0.000801677	-0.00514522	0.129227	0.00116299	0.0994933
10775	PTPN7	-0.000109059	NA	0.927406	0.950654	0.00368494
10776	PTPN9	0.00128244	-0.0545618	0.998679	1.12625e-05	0.175956
10777	PTPRA	0.0225701	-0.17312	0.0406711	4.06631e-14	0.381852
10778	PTPRB	-0.0120366	-0.0174402	0.0680762	2.37051e-06	0.0718563
10779	PTPRC	-0.0233928	-0.00541831	0.0857319	0.261305	0.0267158
10780	PTPRCAP	0.0447303	-0.0216138	0.0108824	4.41486e-05	0.0359281
10781	PTPRD	-0.0048935	-0.0596573	0.12331	3.18857e-05	0.0741594
10782	PTPRE	0.00557604	-0.00177318	0.901646	0.859254	0.0294795
10783	PTPRF	0.219442	-0.295429	1.54598e-07	6.90627e-15	0.623215
10784	PTPRG	-0.168772	-0.166497	1.26179e-05	5.01522e-14	0.34362
10785	PTPRG-AS1	0.00694596	-0.000891379	0.228085	0.399294	0.0027637
10786	PTPRH	0.000972831	-0.00321221	0.987957	0.193512	0.00598802
10787	PTPRJ	-0.0662259	-0.110136	0.0765397	8.91498e-09	0.156149
10788	PTPRK	0.0407133	-0.0466449	0.0227493	3.27897e-09	0.282358
10789	PTPRM	-0.0444093	-0.107096	0.194175	1.7822e-08	0.293874
10790	PTPRN2	0.000556645	-0.0142671	1	0.157189	0.0345463
10791	PTPRO	-0.00116633	NA	0.947982	0.689493	0.00552741
10792	PTPRR	0.219441	-0.0113507	2.18154e-20	1.50658e-05	0.0460617
10793	PTPRS	-0.00873135	-0.0608233	0.319924	9.3701e-07	0.310917
10794	PTPRT	-0.00539524	0.000271635	0.305348	0.740608	0.00552741
10795	PTPRU	-0.0564981	-0.078385	0.0385316	5.46896e-06	0.193459
10796	PTRF	0.0143364	0.0803591	0.0385491	0.000216694	0.20129
10797	PTRH1	0.0505814	-0.0107811	0.0383062	0.0304209	0.110548
10798	PTRH2	-0.000533352	-0.0242679	0.919629	0.00313307	0.166743
10799	PTRHD1	0.0252398	-0.0215273	0.667794	0.00447232	0.205896
10800	PTS	-0.00140295	-0.0253512	0.140885	0.000150694	0.182865
10801	PTTG1	3.84858e-05	0.00642532	0.557557	0.766631	0.0409949
10802	PTTG1IP	0.163549	-0.0751632	1.17514e-05	0.0504527	0.872409
10803	PTX3	0.0240383	0.00120396	0.00321448	0.599686	0.015661
10804	PUF60	0.0638017	-0.0164976	9.13736e-05	9.33787e-12	0.409028
10805	PUM1	-0.000779549	-0.129586	0.054744	1.77614e-10	0.484569
10806	PUM2	-0.105595	-0.169628	0.00384161	7.25582e-13	0.421465
10807	PURA	0.0675327	-0.119482	0.0797642	1.33975e-09	0.26117
10808	PURB	-0.0619391	-0.127651	0.132737	2.6394e-10	0.367573
10809	PURG	-0.0024	0.000261418	0.792235	1	0.00506679
10810	PUS1	-0.00567543	0.00591303	0.525963	0.0489894	0.0824505
10811	PUS10	0.0115524	-0.0323176	0.870063	0.00129208	0.0515891
10812	PUS3	0.0167241	-0.0246943	0.603601	0.00506568	0.0930447
10813	PUS7	-0.0179304	-0.0606665	0.237111	6.37497e-05	0.116997
10814	PUS7L	-0.0723603	-0.0476893	0.00200409	5.59961e-05	0.147858
10815	PUSL1	0.00541578	-0.00701263	0.36423	0.152934	0.0345463
10816	PVR	0.0366847	-0.00564826	0.150515	0.00078069	0.144634
10817	PVRL1	0.00134027	-0.00474942	0.305113	0.164883	0.0391525
10818	PVRL2	0.100784	-0.0219577	0.00479305	0.0174955	0.292953
10819	PVRL3	-0.0487615	-0.032234	0.00870149	0.00944802	0.0792262
10820	PVRL4	0.0453583	-0.0148079	0.0365415	0.09464	0.0815292
10821	PVT1	0.00693515	0.000639984	0.630069	0.182125	0.0179641
10822	PWAR6	-0.0182355	-0.00114087	0.133526	0.398253	0.0350069
10823	PWP1	0.002274	-0.0640896	0.374918	2.12958e-06	0.275449
10824	PWP2	0.0351105	-0.0459642	0.0234754	0.000104506	0.131276
10825	PWWP2A	-0.0217214	-0.0772409	0.671316	1.62764e-06	0.204514
10826	PWWP2B	0.0218989	-0.0132509	0.477149	0.210318	0.0727775
10827	PXDC1	0.00467452	-0.00248896	0.637513	0.420137	0.0128973
10828	PXDN	0.00927896	0.0753529	0.112461	0.00374666	0.169968
10829	PXK	0.0289493	-0.0344533	0.447321	0.000789947	0.134961
10830	PXMP2	0.0155928	0.00195123	0.541851	0.00788429	0.113312
10831	PXMP4	-0.0291104	-0.0390114	0.238695	0.00248916	0.0608015
10832	PXN	0.0450042	-0.0183544	0.0403054	0.0772301	0.14187
10833	PXN-AS1	0.00166594	-0.00693608	0.967765	0.588012	0.021649
10834	PXT1	NA	NA	0.460782	0.249697	0.00322432
10835	PYCARD	0.010802	-0.00490954	0.81941	0.92699	0.0663289
10836	PYCR1	-0.0698973	-0.0917508	0.0270311	4.45794e-07	0.257946
10837	PYCR2	-0.0017326	-0.0222439	0.899299	0.000384936	0.207738
10838	PYCRL	0.0210081	-0.0210283	0.271751	0.000106758	0.0511285
10839	PYGB	0.141454	-0.070281	4.1367e-06	0.000385331	0.235836
10840	PYGL	0.0243306	-0.113709	0.371267	2.00807e-10	0.273607
10841	PYGM	0.00801374	0.00230384	0.372624	0.239419	0.0128973
10842	PYGO1	-0.00855468	-0.0163099	0.851721	0.00260369	0.0350069
10843	PYGO2	0.0128071	-0.0279161	0.697646	0.0110841	0.0796868
10844	PYROXD1	0.0433612	-0.0294131	0.06256	0.000154502	0.0727775
10845	PYROXD2	-0.00909964	-0.00266302	0.75683	0.482766	0.0511285
10846	PYURF	-0.00582552	-0.0735438	0.0521547	2.91318e-06	0.382312
10847	PYY	0.00439612	0.00299081	0.460782	0.563309	0.0152004
10848	PZP	0.0113141	-0.000942266	0.614096	0.962417	0.0377706
10849	QARS	0.0960202	-0.0170162	0.00196761	7.47644e-07	0.413634
10850	QDPR	-0.00619723	-0.0377604	0.970002	0.010513	0.14187
10851	QKI	-0.0708222	-0.070372	0.0225765	7.95241e-11	0.306771
10852	QPCT	0.0343189	-0.0151224	0.105524	0.0638678	0.0608015
10853	QPCTL	-0.0036312	-7.91849e-05	0.882057	1	0.0211884
10854	QPRT	0.00611032	-0.184949	0.694015	3.98794e-13	0.466145
10855	QRICH1	0.0115149	-0.106485	0.0838699	4.19298e-12	0.247812
10856	QRICH2	-0.00526205	0.0119024	0.332042	0.142452	0.0188853
10857	QRSL1	-0.0226264	-0.0828564	0.786823	7.57477e-06	0.175035
10858	QSER1	-0.103116	-0.124909	0.00987859	8.46295e-09	0.27591
10859	QSOX1	0.142322	-0.102478	9.26736e-05	1.93652e-08	0.240442
10860	QSOX2	-0.0280179	-0.0165483	0.381251	0.328869	0.101796
10861	QTRT1	0.000600847	0.00833324	0.935132	0.343591	0.0506679
10862	QTRTD1	-0.0471608	-0.064892	0.106653	4.24455e-05	0.16444
10863	R3HCC1	0.0777807	-0.0565832	0.00428509	1.80513e-05	0.128973
10864	R3HCC1L	0.0331533	-0.0515447	0.43925	2.62534e-05	0.133579
10865	R3HDM1	-0.0150267	-0.0541315	0.425129	0.000145089	0.146016
10866	R3HDM2	-0.003074	-0.0694912	0.987187	6.96937e-06	0.198987
10867	R3HDM4	0.0934397	-0.0561676	0.000816674	5.59313e-06	0.204053
10868	RAB10	0.0175507	-0.191325	0.914825	5.46781e-12	0.513588
10869	RAB11A	0.182396	-0.00790568	4.33019e-07	1.00415e-06	0.454169
10870	RAB11B	0.0182631	-0.0557904	0.84795	3.35184e-05	0.20175
10871	RAB11B-AS1	0.00289361	-0.00422772	0.958473	0.90739	0.0304007
10872	RAB11FIP1	0.273359	0.0192476	1.78696e-11	1.1286e-05	0.431138
10873	RAB11FIP2	-0.0644746	-0.0713472	0.0292321	1.92284e-05	0.192538
10874	RAB11FIP3	0.0207761	-0.00460934	0.176945	0.0131918	0.0930447
10875	RAB11FIP4	-0.00474249	-0.0755335	0.231588	7.48009e-07	0.20912
10876	RAB11FIP5	0.0560123	-0.0324953	0.000469249	3.86566e-06	0.084293
10877	RAB12	-0.020468	-0.0329704	0.610067	5.49169e-07	0.111009
10878	RAB13	0.101907	-0.0214217	0.012253	0.00811125	0.361124
10879	RAB14	-0.0228089	-0.177728	0.0340934	7.35235e-14	0.446338
10880	RAB15	0.0756627	-0.0474094	0.00301956	3.55373e-06	0.115615
10881	RAB17	0.0058321	-0.0198532	0.0839828	0.000796158	0.0939659
10882	RAB18	0.0125077	-0.11656	0.588716	7.04977e-09	0.286504
10883	RAB19	-0.00103764	-0.00634282	0.996583	0.322072	0.00967296
10884	RAB1A	-0.0199625	-0.11211	0.0764833	5.86254e-10	0.57485
10885	RAB1B	0.00438938	-0.108532	0.78485	9.54471e-08	0.241363
10886	RAB20	0.011676	-0.0479056	0.898392	0.00290898	0.139567
10887	RAB21	0.0569107	-0.0104943	0.262293	4.22639e-08	0.344081
10888	RAB22A	0.0091184	-0.10827	0.140708	9.04406e-09	0.248733
10889	RAB23	-0.00514163	-0.0159376	0.925904	0.0924829	0.0760018
10890	RAB24	0.00737522	-0.00412535	0.616699	0.0747267	0.0244127
10891	RAB25	0.0656082	-0.0608437	0.0550286	0.000281468	0.205435
10892	RAB27A	0.015971	-0.0156866	0.571977	0.0367077	0.110088
10893	RAB27B	-0.0242982	0.00473297	0.130871	0.584332	0.0437586
10894	RAB28	-0.0130943	-0.0287548	0.493905	0.00268086	0.0912022
10895	RAB2A	-0.00296433	-0.290256	0.0778768	3.10388e-20	0.630124
10896	RAB2B	-0.0143072	-0.00734062	0.190259	0.00293124	0.0912022
10897	RAB30	-0.0117041	-0.000216245	0.378645	0.0260308	0.0474436
10898	RAB30-AS1	0.0149706	-0.012011	0.685373	0.382934	0.0608015
10899	RAB31	0.0360044	0.0634804	0.276039	0.0167858	0.188853
10900	RAB32	0.00550857	-0.00447903	0.395559	0.043334	0.0451405
10901	RAB33B	-0.0119626	-0.0237524	0.84221	0.113846	0.0690926
10902	RAB34	0.100909	-0.0603169	0.0108094	0.000161902	0.309995
10903	RAB35	0.0260861	-0.0376377	0.298681	0.000192184	0.197144
10904	RAB36	0.00639222	-0.0146431	0.580833	0.0884224	0.0290189
10905	RAB37	0.0118586	-0.001761	0.130763	0.373066	0.00598802
10906	RAB38	0.00692518	-0.00287622	0.521211	0.5773	0.00829111
10907	RAB39B	0.00286481	-0.00117644	0.627688	0.830162	0.00368494
10908	RAB3A	0.00045344	0.00304269	0.996713	0.595156	0.00506679
10909	RAB3B	-0.0054906	-0.0096621	0.885479	0.440194	0.0211884
10910	RAB3C	-0.000555361	NA	0.921427	0.736913	0.00230309
10911	RAB3D	0.00438727	-0.105172	0.513415	6.67102e-09	0.256103
10912	RAB3GAP1	-0.0018713	-0.078348	0.394893	3.49283e-08	0.219254
10913	RAB3GAP2	-0.0298821	-0.150996	0.501581	1.62902e-10	0.29848
10914	RAB3IL1	0.0117249	0.000799691	0.640409	0.106444	0.03731
10915	RAB3IP	0.0536173	-0.0457272	0.0552008	0.00121691	0.166283
10916	RAB40B	0.0307664	-0.00696172	0.100348	0.00130636	0.116536
10917	RAB40C	0.0459492	-0.0336182	0.0542939	0.000938945	0.0833717
10918	RAB42	NA	0.00159965	0.00153619	0.913192	0.0110548
10919	RAB43	-0.00106032	0.00151079	0.78485	0.832439	0.00230309
10920	RAB4A	-0.0491774	-0.122115	0.221985	6.35771e-09	0.282358
10921	RAB4B	0.05339	-0.0235796	0.0105502	0.0124241	0.0654076
10922	RAB5A	0.0394634	-0.223108	0.0347265	1.11543e-18	0.422386
10923	RAB5B	0.0857357	-0.155336	0.0435156	1.3935e-13	0.310917
10924	RAB5C	0.109549	-0.0223482	1.44525e-05	7.94882e-06	0.217411
10925	RAB6A	0.0129482	-0.118411	0.646373	5.11923e-13	0.316905
10926	RAB6B	-0.00296951	-0.00577669	0.961826	0.668986	0.0147398
10927	RAB7A	0.0440367	-0.0889761	0.29826	2.79531e-10	0.569323
10928	RAB7L1	-0.00704128	-0.0202357	0.902452	0.106444	0.046983
10929	RAB8A	-0.00808724	-0.0967219	0.142228	1.19315e-10	0.281437
10930	RAB8B	-0.0110201	-0.0138752	0.59853	0.00383264	0.0704744
10931	RAB9A	0.047636	0.00877483	0.0501977	0.000505389	0.131737
10932	RAB9B	0.00350749	0.000678614	0.818152	0.936103	0.0115154
10933	RABAC1	0.0575806	-0.0894508	0.052393	9.63598e-07	0.34316
10934	RABEP1	-0.017097	-0.0601759	0.361411	8.61277e-07	0.333487
10935	RABEP2	0.00080798	0.00575528	0.324517	0.0156623	0.0584984
10936	RABEPK	0.0144604	-0.00843969	0.590741	0.369399	0.105942
10937	RABGAP1	-0.0201204	-0.209834	0.0333132	4.04266e-12	0.426532
10938	RABGAP1L	-0.111346	-0.170179	0.00473573	1.58755e-12	0.274528
10939	RABGEF1	0.00322737	0.00146108	0.789693	0.928565	0.00829111
10940	RABGGTA	-0.00918636	0.00469032	0.843608	0.264723	0.0769231
10941	RABGGTB	-0.0215151	0.0460575	0.0746157	0.00033271	0.0976509
10942	RABIF	0.041095	-0.0376491	0.134784	0.000111955	0.068632
10943	RABL2A	-0.00597925	-0.0107401	0.90318	0.403872	0.0267158
10944	RABL2B	-0.0168962	-0.00644405	0.12922	0.00243174	0.0446799
10945	RABL3	-0.021073	-0.0518745	0.275295	1.18534e-05	0.145555
10946	RABL5	0.0335915	-0.0265043	0.11554	0.0203462	0.193459
10947	RABL6	0.105749	-0.0711653	0.00211244	9.99633e-07	0.356057
10948	RAC1	0.128863	-0.088271	0.00107812	1.32109e-10	0.630124
10949	RAC2	-0.000394666	NA	0.916392	0.585307	0.00783049
10950	RAC3	0.00295392	-0.00546548	0.964874	0.676895	0.0202672
10951	RACGAP1	-0.00624835	0.00179092	0.613826	0.583049	0.0502073
10952	RAD1	-0.00440527	-0.0370499	0.990183	0.0726797	0.128052
10953	RAD17	0.0116595	-0.0907763	0.144475	1.2715e-09	0.168586
10954	RAD18	-0.00166618	-0.032839	0.644838	0.00138023	0.0783049
10955	RAD21	0.0506026	-0.295532	0.0058596	3.23952e-19	0.585905
10956	RAD23A	0.00803461	-0.0707747	0.884906	1.62603e-07	0.352372
10957	RAD23B	-0.00388075	-0.199351	0.0786051	8.28379e-18	0.506679
10958	RAD50	-0.0369373	-0.13787	0.0300828	1.09666e-16	0.506218
10959	RAD51	0.0113673	-0.00465246	0.475769	0.336008	0.0285583
10960	RAD51-AS1	-0.00833371	0.0101729	0.47705	0.19135	0.0248733
10961	RAD51AP1	-0.0115396	-0.00685658	0.35666	0.512409	0.0322432
10962	RAD51B	-0.00537137	-0.0111018	0.924796	0.455202	0.0294795
10963	RAD51C	-0.000683659	0.00241772	0.229369	3.4672e-05	0.100415
10964	RAD51D	-0.00398809	-0.017904	0.956528	0.0465384	0.031322
10965	RAD52	-0.00915104	0.000499222	0.502972	0.11033	0.0377706
10966	RAD54B	-0.0546195	-0.0205557	4.09793e-07	1.01926e-10	0.0557347
10967	RAD54L	0.00227139	NA	0.716295	0.912324	0.00783049
10968	RAD54L2	0.0696945	-0.0288948	0.0127044	0.000495815	0.157992
10969	RAD9A	-0.00149506	0.0059614	0.784243	0.188435	0.0423768
10970	RAD9B	-0.000912016	NA	0.870063	0.650571	0.0027637
10971	RADIL	0.00374425	-0.000944757	0.711134	0.880852	0.00460617
10972	RAE1	0.00325149	-0.0423839	0.793972	4.46789e-05	0.125749
10973	RAF1	0.00711164	-0.0342357	0.0232651	5.89551e-11	0.241363
10974	RAG1	0.0060304	-0.00284497	0.518345	0.358414	0.00552741
10975	RAI1	0.00519585	-0.0548775	0.704808	1.14885e-05	0.145094
10976	RAI14	0.056507	-0.104693	0.00296279	3.3043e-07	0.259327
10977	RAI2	0.0140382	-0.0686126	0.898682	3.63815e-05	0.209581
10978	RALA	0.131095	-0.0599411	1.53975e-05	1.30414e-07	0.24643
10979	RALB	0.0655762	-0.0999106	0.0585004	1.73453e-07	0.292031
10980	RALBP1	0.0683274	-0.224653	0.015623	8.64936e-19	0.53754
10981	RALGAPA1	-0.00789441	-0.0386877	0.324706	0.000105059	0.135882
10982	RALGAPA2	-0.0921382	0.00784976	0.00125495	3.33098e-21	0.411792
10983	RALGAPB	0.0302634	-0.100599	0.572421	2.1898e-11	0.264394
10984	RALGDS	0.00544447	0.0251985	0.589327	0.00376609	0.145555
10985	RALGPS1	-0.00114476	-0.0231641	1	0.0404791	0.0474436
10986	RALGPS2	0.0207663	-0.0354194	0.637513	0.00574973	0.128973
10987	RALY	0.136709	-0.10066	0.000108147	1.05323e-07	0.466605
10988	RAMP1	-0.044882	0.010054	0.375391	0.00515849	0.216029
10989	RAMP2	-0.0172245	0.00564907	0.145727	0.165449	0.0396131
10990	RAMP2-AS1	-0.0238357	-0.0414933	0.378487	0.000485664	0.0456011
10991	RAMP3	0.00254214	0.00324247	0.0637719	0.127814	0.00829111
10992	RAN	0.0573783	-0.0156939	0.00608754	1.86025e-06	0.481806
10993	RANBP1	-0.0262343	-0.0547056	0.231341	6.06174e-05	0.266237
10994	RANBP10	0.0119953	-0.044054	0.520266	0.00085012	0.122985
10995	RANBP17	-0.0595891	-0.0470232	0.0225823	9.28296e-05	0.11976
10996	RANBP2	-0.298183	-0.162232	2.76128e-13	9.56108e-05	0.673883
10997	RANBP3	0.0414396	-0.0759418	0.279151	4.60046e-06	0.20175
10998	RANBP6	0.0412978	-0.0856893	0.374265	4.34661e-08	0.166743
10999	RANBP9	0.0428475	-0.0811879	0.0662622	2.3473e-07	0.227545
11000	RANGAP1	0.0946225	-0.00878357	0.000160838	0.000220391	0.215569
11001	RANGRF	0.0431371	-0.0181931	0.283262	0.0626036	0.222018
11002	RAP1A	0.0178534	-0.0873675	0.368248	8.0065e-11	0.243206
11003	RAP1B	0.0379458	-0.0114192	0.107391	0.00134685	0.162137
11004	RAP1GAP	-0.00222703	-0.0498994	0.170602	0.000231502	0.117457
11005	RAP1GAP2	-0.00540458	-0.0186057	0.773319	0.0281695	0.064947
11006	RAP1GDS1	0.014908	-0.0452591	0.861026	0.00110991	0.103178
11007	RAP2A	0.0177406	-0.0297315	0.595339	4.58249e-05	0.151082
11008	RAP2B	-0.000473666	0.0156011	0.921427	6.15145e-10	0.191617
11009	RAP2C	0.042749	-0.023252	0.134002	0.00117874	0.106403
11010	RAP2C-AS1	-0.000538839	-0.00177339	1	0.913192	0.00690926
11011	RAPGEF1	0.0276836	-0.0443711	0.511356	3.56565e-08	0.190696
11012	RAPGEF2	0.0165937	-0.0911744	0.112044	5.89914e-07	0.284201
11013	RAPGEF3	0.0379279	-0.0260779	0.00394479	5.45986e-07	0.115154
11014	RAPGEF4	-0.00502799	-0.0112207	0.956131	0.196922	0.0244127
11015	RAPGEF5	0.0864038	-0.00699656	2.83688e-07	0.0958671	0.0608015
11016	RAPGEF6	-0.00906339	0.0049238	0.387996	0.215483	0.0409949
11017	RAPGEFL1	0.011991	-0.00604034	0.730337	0.202696	0.0460617
11018	RAPH1	0.0573619	-0.0079623	0.0437875	3.2765e-06	0.14924
11019	RARA	-0.00708542	-0.00698266	0.0721832	3.89235e-05	0.068632
11020	RARB	-0.00171005	-0.0351668	0.999484	0.00139915	0.0483648
11021	RARG	0.00991378	-0.0254296	0.848045	0.00459449	0.0423768
11022	RARRES1	0.00585453	0.0162138	0.854924	0.194861	0.0345463
11023	RARRES2	-0.00516002	0.0143443	0.805728	0.0267766	0.19438
11024	RARRES3	0.207805	-0.0235624	1.00405e-13	0.0176851	0.164901
11025	RARS	-0.0594599	-0.12228	0.0391116	1.24561e-08	0.380009
11026	RARS2	-0.074745	-0.141367	0.0890777	1.03418e-09	0.262552
11027	RASA1	0.0350156	-0.0883022	0.518345	6.43884e-07	0.24597
11028	RASA2	0.0287354	-0.0485203	0.124071	7.03074e-07	0.166283
11029	RASA3	0.00748986	-0.0124834	0.567382	0.0614644	0.0506679
11030	RASAL1	0.0162137	-0.00698072	0.177582	0.110734	0.0147398
11031	RASAL2	0.00548854	-0.0532178	0.956528	1.19777e-05	0.194841
11032	RASAL2-AS1	0.000360854	NA	0.926	0.992023	0.00230309
11033	RASAL3	-0.000448031	NA	0.956528	0.750943	0.00368494
11034	RASD1	-0.0386073	0.238465	0.412152	5.67207e-08	0.60433
11035	RASEF	0.0677194	-0.0362447	0.0923457	9.87383e-06	0.212345
11036	RASGEF1A	-0.00132553	0.00380927	0.947982	0.82609	0.0128973
11037	RASGEF1B	-0.079643	-0.0523363	0.0019415	0.0241038	0.124827
11038	RASGRF1	0.0189861	0.00669649	0.459429	0.84609	0.0552741
11039	RASGRF2	0.0235619	-0.00211831	0.00848344	0.511561	0.0133579
11040	RASGRP1	0.00386337	-0.0217888	0.773303	0.0749298	0.0704744
11041	RASGRP2	0.0106669	0.00245677	0.01164	0.384582	0.0128973
11042	RASGRP3	-0.00159073	0.0163055	0.899253	0.0548893	0.0161216
11043	RASIP1	0.00254966	0.00908493	0.760899	0.330633	0.0188853
11044	RASL10A	0.0119225	-0.000841742	0.0449993	0.364174	0.00414556
11045	RASL10B	0.0017544	0.00345632	0.92926	0.686122	0.00875173
11046	RASL11A	0.00521708	0.00860497	0.617581	0.4937	0.0308614
11047	RASL11B	0.000280896	0.0036014	0.927483	0.458966	0.0460617
11048	RASL12	-0.0101393	0.0383364	0.110276	0.00142161	0.0363888
11049	RASSF1	0.00170139	0.00427071	0.586831	0.0237733	0.0893597
11050	RASSF2	-0.0698258	-0.105335	0.0149974	4.31795e-06	0.102718
11051	RASSF3	0.009626	-0.000967003	0.898682	0.144279	0.113772
11052	RASSF4	-0.0177764	-0.0130866	0.69062	0.248568	0.0755412
11053	RASSF5	-0.00454266	NA	0.690577	0.327921	0.00921234
11054	RASSF6	0.0541376	-0.0427508	0.0624757	5.92882e-06	0.0787655
11055	RASSF7	0.0447809	-0.12481	0.446551	2.12663e-07	0.311377
11056	RASSF8	0.000561574	-0.0534921	0.613196	0.00118671	0.128052
11057	RASSF8-AS1	0.0063523	-0.00783293	0.867713	0.345686	0.0257946
11058	RASSF9	-0.00578463	0.00393712	0.35617	0.0932678	0.0124367
11059	RAVER1	-0.00291282	0.00212066	0.950365	0.0529172	0.0280977
11060	RAVER2	-0.00431001	-0.0564764	0.82862	0.000154853	0.120682
11061	RB1	-0.00955231	-0.120326	0.441956	1.29974e-08	0.264855
11062	RB1CC1	0.0680865	-0.10821	0.155311	9.12975e-06	0.41824
11063	RBAK	-0.0298854	-0.0960267	0.584008	6.65735e-08	0.161677
11064	RBAK-RBAKDN	-0.00865191	-0.000967456	0.371236	1	0.0211884
11065	RBBP4	-0.0490167	-0.0910701	0.143087	1.79734e-08	0.312298
11066	RBBP5	-0.0232982	-0.0542796	0.705072	0.000164501	0.165362
11067	RBBP6	0.162649	-0.071658	0.000599717	2.41839e-10	0.551819
11068	RBBP7	-0.0012537	-0.0961637	0.0201749	7.03151e-08	0.536158
11069	RBBP8	0.19925	-0.165066	8.35357e-07	2.0086e-09	0.3883
11070	RBBP8NL	0.00621069	0.00381542	0.773319	0.799287	0.0198065
11071	RBBP9	-0.00359122	-0.0767209	0.458315	6.45647e-06	0.147398
11072	RBCK1	0.118125	-0.061251	9.52093e-05	7.68961e-05	0.237218
11073	RBFA	-0.00226549	-0.026834	0.999484	0.029479	0.0879779
11074	RBFADN	-4.29266e-05	-0.000852293	1	0.970177	0.00460617
11075	RBFOX1	NA	NA	0.213221	0.187288	0.0027637
11076	RBFOX2	0.0640842	-0.0958555	0.0225823	6.72874e-10	0.379549
11077	RBKS	0.0189197	-0.00336478	0.298681	0.0897456	0.0608015
11078	RBL2	0.0188119	-0.230165	0.692643	2.94367e-14	0.52234
11079	RBM10	0.00929189	-0.054148	0.567831	0.00154043	0.28328
11080	RBM11	-0.00112971	0.00151648	0.935132	0.914298	0.00460617
11081	RBM12	0.00380132	-0.12601	0.709095	5.36391e-09	0.353293
11082	RBM12B	-0.0265497	-0.0576193	0.503373	7.60557e-05	0.147858
11083	RBM14	0.0234368	0.00484425	0.465607	0.0179846	0.108245
11084	RBM15	0.0119656	-0.0137179	0.19519	0.041393	0.0967296
11085	RBM15B	0.0252415	-0.0707421	0.429641	9.30267e-08	0.213266
11086	RBM17	0.0310249	-0.0471794	0.61349	0.000792351	0.359281
11087	RBM18	-0.00901925	-0.0754712	0.821233	2.41231e-05	0.205435
11088	RBM19	0.0237597	-0.0461567	0.376697	0.00122229	0.16398
11089	RBM20	0.000693223	-0.00057422	0.996168	0.992023	0.00644864
11090	RBM22	0.0842536	-0.0375695	0.0472987	1.38053e-05	0.315523
11091	RBM23	0.0143997	-0.0400338	0.885416	0.000523411	0.259327
11092	RBM24	-0.0435034	-0.0420348	0.0914735	0.000805219	0.0801474
11093	RBM25	0.170105	-0.137197	1.06503e-06	6.48465e-13	0.647628
11094	RBM26	-0.010419	-0.112027	0.73456	8.9851e-07	0.315983
11095	RBM26-AS1	-0.00310113	NA	0.884906	0.416038	0.0170428
11096	RBM27	-0.0279528	-0.114071	0.0787777	1.17834e-08	0.363888
11097	RBM28	0.0274888	-0.0709066	0.0691121	4.92857e-10	0.20866
11098	RBM3	-0.0217997	0.0119034	0.891888	0.966347	0.773376
11099	RBM33	0.00421161	-0.0567862	0.543684	4.29517e-06	0.27637
11100	RBM34	0.00155484	-0.00422991	0.98577	0.483565	0.0115154
11101	RBM38	0.0126399	0.0201301	0.440141	0.0414058	0.0663289
11102	RBM39	-0.0823312	-0.0626583	0.130716	0.236391	0.89544
11103	RBM4	0.0242702	-0.00633653	0.113791	0.0375192	0.0755412
11104	RBM41	0.00719633	-0.0480884	0.150042	5.51101e-08	0.113772
11105	RBM42	-0.00248803	-0.000565882	0.11301	8.14398e-06	0.20912
11106	RBM43	-0.014376	-0.0447083	0.737331	0.000995373	0.0953478
11107	RBM44	-0.00129235	NA	0.818152	0.576301	0.00322432
11108	RBM45	0.0089579	-0.0266921	0.86178	0.00420463	0.0543528
11109	RBM47	-0.0186071	-0.128284	0.671701	6.4437e-10	0.443114
11110	RBM48	-0.00747586	-0.0396506	0.940499	0.000432437	0.0829111
11111	RBM4B	-0.00378255	-0.0210676	0.839468	0.171182	0.0810686
11112	RBM5	-0.0874346	-0.120302	0.00727071	1.29427e-08	0.47766
11113	RBM6	0.053295	-0.130663	0.459858	9.96546e-11	0.452326
11114	RBM7	0.00195501	-0.0149572	0.55427	0.0218076	0.129894
11115	RBM8A	-0.0305791	-0.0561709	0.250801	6.47375e-05	0.298941
11116	RBMS1	0.0540072	-0.0413072	0.033276	5.02761e-08	0.235375
11117	RBMS2	0.0133866	-0.019506	0.636708	0.00514353	0.0663289
11118	RBMS3	0.000150303	0.00930994	1	0.483743	0.021649
11119	RBMX	0.0388329	-0.00953453	0.00156502	3.57464e-07	0.468908
11120	RBMX2	0.028247	-0.01299	0.0763709	0.000348406	0.151082
11121	RBMXL1	0.0331892	-0.0912797	0.0144626	5.35444e-09	0.180101
11122	RBP1	0.188027	0.143752	2.79654e-05	3.03658e-09	0.359281
11123	RBP4	0.0315631	-0.000732646	0.000253144	0.830306	0.0179641
11124	RBP5	-0.00268095	0.0085459	0.62934	0.197868	0.00783049
11125	RBP7	-0.0418571	NA	0.0360978	0.000246845	0.0667895
11126	RBPJ	0.0191485	-0.0574531	0.0778294	8.4444e-06	0.353293
11127	RBPMS	0.047476	-0.0134503	0.115031	0.00255844	0.20175
11128	RBPMS-AS1	0.00845282	-0.000965988	0.273092	0.640924	0.00598802
11129	RBPMS2	-0.00425746	0.00163532	0.631631	0.961385	0.00921234
11130	RBX1	0.0585464	-0.0191425	0.131398	0.000131472	0.286043
11131	RC3H1	0.0178508	-0.13739	0.230046	4.54654e-11	0.331644
11132	RC3H2	-0.00943816	-0.0741103	0.0876643	1.88018e-10	0.300783
11133	RCAN1	-0.100732	-0.0582381	0.00954879	0.0275991	0.165362
11134	RCAN2	0.00967488	-0.000775861	0.363461	0.813946	0.011976
11135	RCAN3	0.0396557	-0.13242	0.123145	2.10907e-10	0.287425
11136	RCBTB1	-0.00457038	-0.0197505	0.707732	2.39108e-06	0.104099
11137	RCBTB2	0.0068421	-0.0344427	0.956528	0.00290644	0.0764625
11138	RCC1	-0.00975983	-0.000338116	0.176227	0.000479402	0.17181
11139	RCC2	0.0208608	-0.13301	0.0753599	6.21002e-12	0.360663
11140	RCCD1	-0.00295789	-0.0360155	0.970002	0.0130931	0.0801474
11141	RCE1	0.0309688	-0.0123906	0.119907	0.0842785	0.0520497
11142	RCHY1	-0.0167892	-0.068145	0.301154	9.94107e-08	0.12667
11143	RCL1	0.00633379	-0.0138259	0.944866	0.052672	0.0663289
11144	RCN1	-0.100906	-0.150119	0.0339027	3.57444e-08	0.569323
11145	RCN2	-0.0544539	-0.159927	0.31597	1.99458e-14	0.473975
11146	RCN3	-0.0265927	0.014113	0.0337773	0.000570532	0.0709351
11147	RCOR1	0.0119667	-0.101636	0.165857	1.09234e-10	0.262552
11148	RCOR2	-0.00391992	0.00211992	0.458976	0.908028	0.00644864
11149	RCOR3	0.0321897	-0.115612	0.321675	2.72389e-13	0.225242
11150	RCSD1	0.00337087	-0.0105538	0.0115541	0.346188	0.0290189
11151	RDH10	0.124182	-0.0268002	2.51153e-05	0.00226008	0.255182
11152	RDH11	0.124001	-0.0502374	0.000364985	5.91929e-05	0.29111
11153	RDH13	0.0453812	-0.0455936	0.188161	0.00035951	0.124827
11154	RDH14	0.0442652	-0.0417908	0.0615789	0.00142595	0.103178
11155	RDH5	-0.0021036	NA	0.727827	0.452116	0.00414556
11156	RDX	-0.115793	-0.203684	0.000502055	2.80936e-14	0.566559
11157	REC8	0.0861643	0.000474093	0.000524856	0.966027	0.145094
11158	RECK	-0.00743503	-0.00458038	0.76055	0.274299	0.0193459
11159	RECQL	0.0359114	-0.0688635	0.247799	1.04076e-07	0.20129
11160	RECQL4	0.00683179	-0.00310977	0.82862	0.864558	0.0262552
11161	RECQL5	0.0194132	-0.0378824	0.468571	0.000153448	0.103639
11162	REEP1	0.00294321	-0.00712365	0.867713	0.231065	0.0133579
11163	REEP3	0.034648	-0.0650058	0.228281	2.13093e-05	0.219254
11164	REEP4	0.011793	-0.00530502	0.418427	0.214795	0.0525104
11165	REEP5	0.0559291	-0.13123	0.379573	3.44636e-09	0.478121
11166	REEP6	0.00528835	-0.00644495	0.903605	0.750943	0.0331644
11167	REL	0.0321757	0.00680451	0.381143	0.00186314	0.190235
11168	RELA	0.120589	-0.0523622	0.00018889	1.3236e-05	0.316905
11169	RELB	0.060836	-0.0077724	0.000122054	0.178757	0.0617227
11170	RELL1	-0.00774869	-0.0169301	0.476509	0.000290363	0.0479042
11171	RELL2	0.0196634	-0.0026278	0.0225765	0.00945402	0.00552741
11172	RELN	-0.000553286	NA	0.885479	0.616785	0.00460617
11173	RELT	0.00286871	0.0156591	0.647147	0.0638333	0.03731
11174	REM1	0.00565044	0.00322361	0.595339	0.727904	0.00921234
11175	REM2	0.0105017	0.00895397	0.228085	0.217868	0.0244127
11176	REN	0.00285809	0.000870193	0.740184	0.568589	0.00598802
11177	RENBP	0.00127237	NA	0.740398	0.805218	0.00230309
11178	REP15	0.000500523	-0.00148813	0.992718	0.955802	0.00967296
11179	REPIN1	0.0539687	-0.0351304	0.00507347	0.00010006	0.236297
11180	REPS1	-0.0250206	-0.04333	0.577462	0.00444112	0.158452
11181	REPS2	-0.0580382	-0.0932577	0.149888	1.16683e-05	0.17918
11182	RER1	0.0612051	-0.0330737	0.144757	1.50304e-05	0.35053
11183	RERE	0.0506334	-0.0464077	0.112461	1.60474e-10	0.327499
11184	RERG	0.00145674	0.000544554	0.930268	0.992023	0.00460617
11185	RERGL	-0.000555361	NA	0.921427	0.736913	0.00230309
11186	REST	0.141249	-0.196111	0.00195313	7.41474e-12	0.485491
11187	RETSAT	0.0725366	-0.0436883	0.0204938	2.91642e-06	0.17918
11188	REV1	0.0441725	-0.116049	0.492808	7.01927e-09	0.28374
11189	REV3L	-0.297651	-0.26554	7.64902e-09	1.41581e-11	0.558729
11190	REXO1	-0.00338071	-0.0253539	0.870063	0.0163067	0.0870567
11191	REXO2	0.0585212	-0.0232581	0.12869	6.02211e-07	0.290189
11192	REXO4	0.00454643	-0.0412085	0.431225	0.000372222	0.191156
11193	RFC1	0.0773583	-0.132241	0.0437875	4.57284e-11	0.376324
11194	RFC2	0.0271633	-0.039418	0.317716	3.95072e-05	0.111469
11195	RFC3	-0.0196933	-0.0198898	0.338219	0.00108893	0.0736988
11196	RFC4	-0.0137271	-0.015869	0.788124	0.0812928	0.0732381
11197	RFC5	-0.0190922	-0.0271205	0.0204938	0.000280826	0.0852142
11198	RFESD	-0.00379134	-0.00617635	0.930268	0.616634	0.0138185
11199	RFFL	0.0205025	-0.0110859	0.268594	0.339461	0.07462
11200	RFK	0.144509	-0.0918453	6.83842e-06	8.70288e-08	0.210041
11201	RFNG	0.0482421	-0.0362366	0.0287805	3.32491e-05	0.0948871
11202	RFPL1S	-0.00361452	0.00232464	0.324706	0.858595	0.00506679
11203	RFPL3S	0.000905534	NA	0.740398	0.805218	0.00230309
11204	RFT1	0.0103597	-0.0100876	0.781888	0.394705	0.068632
11205	RFTN1	0.00323041	-0.0175944	0.378367	0.0411758	0.0801474
11206	RFTN2	-0.00921987	NA	0.253648	0.0622445	0.0115154
11207	RFWD2	0.0272181	-0.0761349	0.637423	4.0512e-06	0.217872
11208	RFWD3	-0.0301257	-0.0522832	0.207196	0.000723521	0.12713
11209	RFX1	0.00918594	-0.0189881	0.818152	0.147024	0.0778443
11210	RFX2	0.00400958	-0.0169441	0.689093	0.046897	0.027637
11211	RFX3	-0.0419336	-0.0660682	0.330186	0.000171791	0.146937
11212	RFX5	-0.0127431	-0.0215944	0.836242	0.29118	0.129894
11213	RFX7	-0.0334056	-0.0418834	0.130012	0.000263648	0.122064
11214	RFXANK	0.0867437	-0.0284009	0.000419797	0.000120164	0.245048
11215	RFXAP	-0.0110271	-0.00672319	0.627477	0.0670474	0.0419162
11216	RGAG4	-0.00910309	-0.0248149	0.80432	0.0382635	0.0405343
11217	RGCC	0.00983237	0.0234549	0.198554	0.00693901	0.0428374
11218	RGL1	0.0604587	-0.117816	0.333262	2.40327e-06	0.353293
11219	RGL2	0.00398806	-0.0183898	0.238922	5.77961e-05	0.263012
11220	RGL3	-0.00705936	0.0282112	0.902114	0.0672045	0.137264
11221	RGMA	-0.000400993	0.000908814	0.940575	0.980415	0.0124367
11222	RGMB	-0.0456945	-0.0804935	0.215477	1.8422e-05	0.140028
11223	RGMB-AS1	-0.00166157	0.00102015	0.84795	0.959137	0.00414556
11224	RGN	0.00638906	-0.0119385	0.644246	0.0451244	0.0165822
11225	RGP1	0.0416131	-0.0350611	0.0597876	3.43293e-05	0.115615
11226	RGS1	0.0205828	NA	0.148599	0.39036	0.0280977
11227	RGS10	0.0134358	0.016107	0.873762	0.273901	0.175956
11228	RGS11	0.00210713	0.000979525	0.94253	0.27483	0.0110548
11229	RGS12	0.0357939	-0.0463674	0.317263	6.73143e-06	0.15707
11230	RGS14	0.0647133	-0.011028	1.45462e-05	0.0707013	0.046983
11231	RGS16	0.0117863	0.00854136	0.654462	0.229131	0.142331
11232	RGS17	-0.000991589	0.00257808	0.72897	0.832439	0.00598802
11233	RGS19	0.00651244	-0.0169666	0.926	0.215564	0.0474436
11234	RGS2	0.0234916	0.0204302	0.0795691	0.219019	0.0617227
11235	RGS20	0.0214616	-0.000680258	2.60463e-05	0.592494	0.0105942
11236	RGS22	-0.017953	-0.0174235	0.380664	0.0627714	0.0327038
11237	RGS3	-0.00150357	-0.0139364	0.376333	0.00737192	0.0912022
11238	RGS4	-0.00480106	0.00078619	0.759562	0.488084	0.0202672
11239	RGS5	0.00654224	0.0624548	0.653869	0.00498365	0.0561953
11240	RGS6	0.0639467	-0.0130095	0.000209057	5.69303e-05	0.0474436
11241	RGS7	-0.00441319	NA	0.658989	0.329965	0.00736988
11242	RGS7BP	-0.00468528	-0.0527813	0.562739	0.0739964	0.14924
11243	RGS9	0.00161923	NA	0.716913	0.80882	0.00322432
11244	RHBDD1	-0.0245186	-0.0628311	0.431607	9.54769e-07	0.121603
11245	RHBDD2	0.06729	-0.0453605	0.0104821	0.000553359	0.140488
11246	RHBDD3	0.0341388	-0.0755443	0.243726	1.58401e-07	0.15661
11247	RHBDF1	0.0183147	-0.00655294	0.485124	0.55496	0.0621833
11248	RHBDF2	0.00451291	0.00804518	0.825954	0.357618	0.031322
11249	RHBDL1	0.00866485	-0.00154263	0.262293	0.307158	0.00368494
11250	RHBDL2	0.0285197	-0.0388487	0.147144	2.86905e-07	0.0515891
11251	RHBDL3	NA	NA	0.548661	0.344548	0.00230309
11252	RHCE	-7.07847e-05	NA	0.976853	0.065756	0.00322432
11253	RHEB	0.0394758	0.0168442	0.182253	0.0140623	0.200829
11254	RHNO1	0.0271538	-0.0158501	0.0550162	0.0250559	0.0912022
11255	RHOA	0.0441766	-0.0311754	0.00292264	0.166314	0.807923
11256	RHOB	-0.219163	0.0962851	0.000113544	0.0878709	0.894519
11257	RHOBTB1	0.0180439	-0.0249254	0.1568	0.000830604	0.153386
11258	RHOBTB2	0.0309428	-0.0348175	0.286713	5.76572e-06	0.0658683
11259	RHOBTB3	-0.0337965	-0.114058	0.226556	2.66281e-08	0.286965
11260	RHOC	0.267506	-0.0751344	2.38208e-15	0.000139013	0.442653
11261	RHOD	0.0553472	-0.0161626	0.00247786	0.00364855	0.0552741
11262	RHOF	0.00551439	0.0342267	0.399735	0.00448674	0.0760018
11263	RHOG	0.044561	-0.0302138	0.0911469	0.00229092	0.0861354
11264	RHOH	-0.000335337	0.00234861	0.983298	0.684443	0.00322432
11265	RHOJ	-0.031125	-0.0232773	0.0805166	0.00396963	0.0502073
11266	RHOQ	0.031656	-0.0192444	0.219144	4.68526e-05	0.146937
11267	RHOT1	-0.00875164	-0.0979361	0.926	2.25253e-07	0.207738
11268	RHOT2	0.0370542	-0.0403483	0.0270417	1.19009e-10	0.192077
11269	RHOU	-0.061434	-0.160742	0.229605	9.86687e-09	0.441732
11270	RHOV	0.0153164	0.0286591	0.0010727	0.000119504	0.0584984
11271	RHPN1	0.00888934	-0.0024539	0.806482	0.535541	0.0644864
11272	RHPN1-AS1	NA	NA	0.460782	0.249697	0.00322432
11273	RHPN2	0.0819514	0.00405734	0.00608434	6.20788e-09	0.27591
11274	RIBC1	0.0119813	-0.0152774	0.640533	0.128539	0.0308614
11275	RIBC2	-0.00471478	-0.01905	0.798769	0.0301168	0.0248733
11276	RIC3	-0.000839496	0.00182771	0.952711	0.858272	0.00414556
11277	RIC8A	0.0365768	-0.0386526	0.324928	0.00158432	0.230309
11278	RIC8B	0.0084902	-0.0706399	0.610386	5.29911e-07	0.121603
11279	RICTOR	-0.044796	-0.0887142	0.313367	3.76527e-08	0.184247
11280	RIF1	0.0156414	-0.151087	0.389368	4.35236e-09	0.437126
11281	RILP	0.0116456	-0.00556994	0.455824	0.244353	0.0239521
11282	RILPL1	0.0495538	-0.0192862	0.00295236	0.000120668	0.0815292
11283	RILPL2	-0.037312	-0.0686765	0.299475	0.00010697	0.287425
11284	RIMBP2	-0.000566097	-0.0143339	0.729141	0.197507	0.0280977
11285	RIMKLA	0.00144857	NA	0.926	0.992023	0.00230309
11286	RIMKLB	0.0908497	0.430851	0.0773257	1.07892e-19	0.416859
11287	RIMS1	-0.0122862	-0.00279968	0.255539	0.155012	0.0161216
11288	RIMS2	-0.00368158	0.0237443	0.520042	0.0149187	0.027637
11289	RIMS3	0.000905534	0.000523007	0.926	0.966347	0.00230309
11290	RIMS4	-0.0173711	NA	0.39586	0.0286276	0.0506679
11291	RIN1	-0.00462488	-0.00145901	0.818152	0.0386787	0.021649
11292	RIN2	0.0388068	-0.0287713	0.475765	4.66586e-06	0.248733
11293	RIN3	0.00555323	-0.00463689	0.887922	0.805218	0.0280977
11294	RING1	0.0410909	-0.014027	0.0384113	0.000391994	0.222018
11295	RINL	0.0059515	-0.0267003	0.442706	0.0439919	0.0663289
11296	RINT1	-0.0331951	-0.0372932	0.175631	0.000407907	0.102718
11297	RIOK1	-0.00696568	-0.0562484	0.112798	2.29268e-07	0.187471
11298	RIOK2	-0.0209257	-0.0524699	0.739769	0.00321426	0.115615
11299	RIOK3	0.0956304	-0.0595018	0.0138436	4.75331e-08	0.38093
11300	RIPK1	0.0193481	-0.0761595	0.772992	8.82006e-05	0.192999
11301	RIPK2	0.0855079	-0.0250714	0.009743	1.44398e-05	0.2538
11302	RIPK3	-0.006901	0.00684008	0.000981458	2.23311e-05	0.046983
11303	RIPK4	0.035664	0.104686	0.00452217	1.23438e-11	0.2538
11304	RIPPLY3	0.00205487	NA	0.895658	0.901375	0.00875173
11305	RIT1	-0.0240681	-0.0414926	0.286221	4.09578e-08	0.179641
11306	RLF	-0.0281718	-0.0982997	0.0580583	3.78491e-07	0.28374
11307	RLIM	-0.0702503	-0.115846	0.0529606	1.10994e-07	0.285122
11308	RLN2	-0.00131369	0.00137127	0.877071	0.913192	0.00368494
11309	RMDN1	0.0068457	-0.108127	0.59962	5.33547e-10	0.205896
11310	RMDN2	-0.00659386	-0.0303231	0.870063	0.00239765	0.0405343
11311	RMDN3	0.0571191	-0.0723501	0.07041	6.43668e-10	0.226624
11312	RMI1	-0.0506904	-0.116311	0.283374	8.21393e-11	0.156149
11313	RMI2	-0.000490733	-0.0128036	0.88195	0.245001	0.0290189
11314	RMND1	0.00418031	-0.0530613	0.993886	0.00235298	0.13404
11315	RMND5A	-0.0244792	-0.0794188	0.0383062	8.87787e-12	0.269922
11316	RMND5B	0.0496381	-0.0470989	0.110174	0.000309309	0.106403
11317	RMRP	-0.00704554	0.0111443	0.891671	0.267139	0.0760018
11318	RMST	-0.00212312	0.00389639	0.779966	0.691078	0.00644864
11319	RN7SK	-0.00037358	0.0568021	0.971862	1.52245e-06	0.0552741
11320	RN7SKP16	0.00213201	-0.00161665	0.867713	0.506241	0.0027637
11321	RN7SL1	-0.0272073	0.00242154	0.229292	0.000210667	0.0958084
11322	RN7SL2	-0.0440704	0.0277753	0.00135825	0.127532	0.0870567
11323	RN7SL265P	-0.000647481	0.00534777	0.898381	0.253977	0.00414556
11324	RN7SL3	0.000473734	NA	0.927406	0.950654	0.00368494
11325	RN7SL336P	0.000746821	0.00329548	0.978238	0.538563	0.00552741
11326	RN7SL368P	0.00333701	0.00284164	0.391466	0.479712	0.00736988
11327	RN7SL454P	NA	NA	0.422776	0.214139	0.00368494
11328	RN7SL473P	-0.000142429	NA	0.996713	0.826121	0.00322432
11329	RN7SL546P	NA	NA	0.548661	0.344548	0.00230309
11330	RN7SL600P	0.00431046	-0.00144564	0.789949	0.851475	0.00736988
11331	RN7SL650P	0.00340549	-0.000941152	0.711747	0.830162	0.00368494
11332	RN7SL674P	0.00878022	-0.0046723	0.496253	0.0595094	0.00690926
11333	RN7SL689P	-0.000738411	-0.00233873	1	0.8846	0.00875173
11334	RN7SL711P	-0.000555361	NA	0.921427	0.736913	0.00230309
11335	RN7SL737P	-0.00343779	NA	0.75471	0.397554	0.00829111
11336	RN7SL767P	6.3367e-06	0.00258918	1	0.381117	0.00230309
11337	RN7SL809P	-0.000555361	-0.000840589	0.994921	0.939821	0.00230309
11338	RN7SL832P	0.00403955	-0.000482887	0.284207	0.91369	0.0101336
11339	RN7SL834P	-0.00106032	0.00151079	0.78485	0.832439	0.00230309
11340	RN7SL842P	NA	0.000363914	0.228085	0.986611	0.00230309
11341	RNA28S5	-0.403794	0.11958	3.89926e-21	0.0148803	1
11342	RNASE1	0.00773869	0.00314746	0.428607	0.815658	0.0400737
11343	RNASE4	-0.00294768	0.0196615	0.233766	0.00325784	0.0105942
11344	RNASE6	-0.00115192	NA	0.818152	0.480807	0.00736988
11345	RNASEH1	-0.00641102	-0.00685298	0.546805	0.460673	0.100875
11346	RNASEH2A	0.0146143	-0.00570158	0.772992	0.308712	0.0879779
11347	RNASEH2B	0.0167145	-0.0546759	0.513159	0.000307551	0.174113
11348	RNASEH2C	0.0398131	-0.0351473	0.276943	0.000601251	0.214187
11349	RNASEK	0.00731269	-0.00234583	0.77306	0.880852	0.0239521
11350	RNASEL	0.0167485	-0.0162027	0.273745	0.000113193	0.0608015
11351	RNASET2	-0.145191	-0.168069	0.00232796	3.47198e-08	0.871488
11352	RND1	0.0281202	0.0168641	0.00915138	0.0140694	0.0483648
11353	RND2	0.00514538	-0.00310151	0.154229	0.0107108	0.0165822
11354	RND3	-0.00556844	0.00999944	0.228869	1.12269e-05	0.285122
11355	RNF10	0.10005	-0.1775	0.00506778	2.29786e-15	0.411792
11356	RNF103	0.0171575	-0.036734	0.012253	3.93247e-09	0.218333
11357	RNF11	-0.00312154	-0.133445	0.281207	4.34166e-11	0.327038
11358	RNF111	-0.0188287	-0.0446754	0.447631	0.000165021	0.125288
11359	RNF113A	0.0142076	-0.00920041	0.793481	0.210608	0.100415
11360	RNF114	0.0201223	-0.0369709	0.143475	0.00649412	0.23169
11361	RNF115	-0.0288099	-0.0738531	0.0667599	4.18397e-08	0.266237
11362	RNF121	0.00312364	-0.0467831	0.75471	0.00464636	0.127591
11363	RNF122	-0.0112609	0.00310208	0.600321	0.0419529	0.0990327
11364	RNF123	0.0279149	-0.0157507	0.242626	0.00136204	0.0801474
11365	RNF125	-0.0979054	-0.127816	0.00314325	8.76045e-10	0.134961
11366	RNF126	0.033644	-0.0351477	0.235779	0.00372684	0.0884385
11367	RNF13	0.00699454	-0.120554	0.985888	9.45326e-10	0.265776
11368	RNF130	0.0631805	-0.0582488	0.0188344	7.38279e-06	0.229848
11369	RNF135	0.0318557	-0.0479691	0.459612	0.000535105	0.122985
11370	RNF138	-0.0410494	-0.0046848	0.0533702	0.0623904	0.10456
11371	RNF139	0.0475852	-0.0286777	0.0356332	5.55789e-05	0.14924
11372	RNF139-AS1	0.00273161	-0.00198554	0.88034	0.694156	0.00506679
11373	RNF14	0.00520865	-0.0767289	0.810287	2.04917e-06	0.187011
11374	RNF141	0.0272959	-0.124601	0.599681	5.69956e-11	0.260249
11375	RNF144A	-0.0232222	-0.037319	0.207848	0.00200075	0.105481
11376	RNF144A-AS1	0.00105177	NA	0.927406	0.950654	0.00368494
11377	RNF144B	0.0117069	-0.0837376	0.680346	2.72893e-08	0.21649
11378	RNF145	0.047915	-0.0416232	0.0463779	1.53028e-05	0.160755
11379	RNF146	0.00390794	-0.0282884	0.768775	0.000894277	0.123906
11380	RNF149	0.0356026	-0.0265986	0.224304	2.63179e-05	0.233072
11381	RNF150	-0.0786336	-0.101644	0.185072	0.000101865	0.290189
11382	RNF152	-0.0371193	0.0480316	0.338183	3.14723e-05	0.179641
11383	RNF157	-0.0112375	-0.0150217	0.656179	0.0591949	0.031322
11384	RNF157-AS1	0.0981969	-0.029332	1.21984e-06	3.96747e-09	0.0506679
11385	RNF165	-0.000424436	-0.00196472	1	0.913192	0.00829111
11386	RNF166	-0.000888755	-0.00696607	0.047988	0.00516462	0.0350069
11387	RNF167	0.00625116	-0.0417133	0.144897	0.000127805	0.123906
11388	RNF168	0.00482602	-0.0606246	0.169246	5.51862e-09	0.192999
11389	RNF169	-0.046462	-0.043181	0.193203	0.00232624	0.165822
11390	RNF170	0.00850584	-0.0573053	0.905127	0.000142283	0.128052
11391	RNF180	-0.00185313	-0.123046	0.697616	4.09209e-07	0.292031
11392	RNF181	0.0958153	-0.0348148	7.63429e-05	1.09814e-09	0.24643
11393	RNF183	0.0284367	-0.0277411	0.047988	0.00810413	0.0520497
11394	RNF185	0.00607088	-0.0168669	0.75471	0.0275753	0.0700138
11395	RNF187	0.11271	-0.0776429	8.45709e-05	2.89531e-09	0.318747
11396	RNF19A	0.217608	-0.134088	5.0119e-10	1.44924e-09	0.347305
11397	RNF19B	-0.00622059	0.0575946	0.14207	1.74822e-06	0.0925841
11398	RNF2	0.0182588	-0.0345124	0.229512	6.35981e-05	0.080608
11399	RNF20	0.000282875	-0.104014	0.989857	1.40418e-08	0.226624
11400	RNF207	-0.022307	-0.00471888	0.079962	0.0431143	0.0497467
11401	RNF208	0.000972831	-0.00370361	0.987957	0.42673	0.00598802
11402	RNF212	-0.00212312	0.00389639	0.779966	0.691078	0.00644864
11403	RNF213	0.0538098	-0.0556303	0.403851	4.78027e-08	0.401198
11404	RNF214	0.0244474	-0.0639989	0.326606	5.05785e-05	0.162598
11405	RNF215	0.00036486	-0.0113686	0.960775	0.116196	0.0409949
11406	RNF216	0.0278346	-0.0897088	0.043679	1.55653e-09	0.215569
11407	RNF217	0.0541364	-0.041781	0.0873226	3.12478e-05	0.152925
11408	RNF219	0.00805929	-0.0795737	0.547288	2.70255e-08	0.121603
11409	RNF220	0.10805	-0.0907044	6.56052e-06	3.28998e-11	0.212345
11410	RNF222	-0.000984108	0.00169565	0.902452	0.846996	0.00322432
11411	RNF223	0.054195	-0.00050419	0.00245527	0.00657266	0.0764625
11412	RNF24	0.0283934	-0.0790103	0.525914	1.65617e-08	0.148319
11413	RNF25	0.00213765	-0.0149541	0.575677	0.0295883	0.0437586
11414	RNF26	0.0366854	-0.0325592	0.207677	0.000847128	0.0990327
11415	RNF31	0.013016	-0.0117138	0.490259	0.00104661	0.0211884
11416	RNF32	0.0130855	-0.00789596	0.226614	0.0516976	0.015661
11417	RNF34	0.0130887	-0.0166988	0.439205	0.0026386	0.135882
11418	RNF38	0.0258994	-0.0704898	0.0797439	3.3141e-09	0.151543
11419	RNF39	-0.0193755	0.00708203	0.191514	0.0784298	0.0446799
11420	RNF4	0.0215306	-0.101048	0.193477	4.51207e-10	0.230769
11421	RNF40	0.00413307	-0.0136383	0.134351	0.000565813	0.23123
11422	RNF41	0.0109065	-0.051431	0.630069	2.28626e-07	0.169047
11423	RNF43	0.0048738	-0.0327563	0.61204	0.00015331	0.102718
11424	RNF44	0.0132316	-0.00402675	0.154229	0.0215283	0.107784
11425	RNF5	0.0237605	-0.0273797	0.172118	2.72056e-05	0.150161
11426	RNF6	-0.0122354	-0.089182	0.340243	9.86205e-08	0.165362
11427	RNF7	0.0520579	-0.0588389	0.227112	5.40539e-07	0.338554
11428	RNF8	0.00716026	-0.146579	0.167967	1.04917e-13	0.301704
11429	RNFT1	0.000892591	-0.00704332	0.347389	0.29751	0.0359281
11430	RNFT2	0.0050056	0.000845144	0.828276	0.996379	0.0184247
11431	RNGTT	-0.00911712	-0.0587556	0.945012	0.000363543	0.115615
11432	RNH1	0.0747087	-0.0374443	0.0671384	7.1064e-07	0.329341
11433	RNLS	0.00391164	-0.0084562	0.940575	0.293461	0.0234915
11434	RNMT	-0.0105962	-0.0781096	0.241877	2.99148e-06	0.218793
11435	RNMTL1	-0.0036045	-0.0160436	0.98795	0.210804	0.0750806
11436	RNPC3	0.00138858	-0.00353799	0.756661	0.13297	0.0921234
11437	RNPEP	0.0706754	-0.0541456	0.0264386	0.000239402	0.210502
11438	RNPEPL1	0.0963585	-0.0488124	0.000614147	1.16938e-07	0.187932
11439	RNPS1	-6.1242e-05	-0.0931109	0.223426	1.69467e-10	0.27637
11440	RNU1-60P	0.0115629	-0.00382562	0.351289	0.447009	0.011976
11441	RNU11	0.0032287	NA	0.636594	0.875825	0.0105942
11442	RNU12	-0.000579717	-0.00595875	0.992265	0.346059	0.00921234
11443	RNU2-63P	-0.00119599	0.000911543	0.978821	0.98949	0.00875173
11444	RNU4-2	-0.00130947	0.00823961	0.199773	0.0432962	0.00783049
11445	RNU4ATAC	0.0425288	-0.00807431	0.0124385	0.0153691	0.0538922
11446	RNU6-611P	0.000905534	0.000523007	0.926	0.966347	0.00230309
11447	RNU6-817P	0.00107414	NA	0.518345	0.540202	0.00230309
11448	RNVU1-13	-0.000448031	NA	0.956528	0.750943	0.00368494
11449	RNVU1-14	0.000831254	NA	0.818152	0.913192	0.0027637
11450	RNVU1-19	NA	NA	0.548661	0.344548	0.00230309
11451	RNY1	0.0102354	-0.00210052	0.189254	0.0520436	0.00368494
11452	RNY5	0.00157613	0.000900614	0.857409	0.924569	0.00368494
11453	ROBO1	-0.0174662	-0.0479683	0.334664	7.03498e-05	0.0912022
11454	ROBO2	-0.0316992	-0.0375256	0.13363	0.0244541	0.0437586
11455	ROBO3	-0.00267198	0.00334276	0.529802	0.735387	0.00506679
11456	ROBO4	-0.0027756	0.0172833	0.528951	0.0308267	0.00829111
11457	ROCK1	0.0346172	-0.111278	0.210927	2.64357e-12	0.405804
11458	ROCK2	-0.0172514	-0.157922	0.0915776	8.25474e-13	0.481806
11459	ROGDI	0.0115997	-0.0107867	0.423373	0.155897	0.0631046
11460	ROM1	-0.00932121	-0.00448806	0.539227	0.827787	0.0184247
11461	ROMO1	0.0755921	0.0205887	0.0324079	4.47625e-10	0.439889
11462	ROPN1L	0.01616	-0.0247467	0.514988	0.00881592	0.0207278
11463	ROR1	-0.00900576	0.0174826	0.227804	0.00554651	0.0400737
11464	ROR2	-0.00488699	-2.84674e-05	0.644494	0.22187	0.125288
11465	RORA	-0.0341877	0.00189689	0.0340918	1.66203e-12	0.111469
11466	RORB	-0.0306537	-0.0643736	0.197825	0.029422	0.19438
11467	RORC	0.0434882	-0.0419045	0.191115	0.000148345	0.105481
11468	ROS1	-0.0177615	-0.0122439	0.077579	0.501946	0.0152004
11469	RP1	0.0219212	-0.00111095	0.0529071	0.94188	0.0147398
11470	RP1-100J12.1	-2.52452e-05	0.002656	1	0.615376	0.00368494
11471	RP1-102E24.8	0.00739782	-0.00130374	0.160501	0.324176	0.00414556
11472	RP1-102H19.8	0.0068778	-0.00213288	0.491764	0.423163	0.00690926
11473	RP1-120G22.11	0.00316127	-0.000569588	0.595339	0.811306	0.00230309
11474	RP1-122P22.2	0.00071188	0.00183316	0.268903	0.223448	0.00506679
11475	RP1-12G14.7	-0.000555361	NA	0.921427	0.736913	0.00230309
11476	RP1-130H16.16	-0.00252817	NA	0.68352	0.399294	0.00460617
11477	RP1-151F17.2	-0.00153417	-0.0122421	1	0.0601467	0.0165822
11478	RP1-167F1.2	0.00432279	-0.000178139	0.485335	0.99138	0.00414556
11479	RP1-168L15.5	-0.00226273	0.00690959	0.713894	0.499431	0.011976
11480	RP1-178F10.3	0.00687779	-0.0293988	0.146556	2.18235e-06	0.0391525
11481	RP1-178F15.4	-0.00334039	0.00268643	0.605005	0.858655	0.00690926
11482	RP1-179N16.6	0.00168037	-0.0024197	0.953708	0.261896	0.00506679
11483	RP1-17K7.2	-0.000155314	0.00196493	1	0.914298	0.00829111
11484	RP1-191J18.66	0.00229509	-0.00307482	0.947982	0.540931	0.0115154
11485	RP1-193H18.2	-0.132213	-0.148043	0.000359572	6.99027e-11	0.186089
11486	RP1-197B17.3	0.00386916	-0.00522571	0.873762	0.141042	0.00736988
11487	RP1-199J3.7	0.00753992	-5.87081e-05	0.218209	0.689015	0.00690926
11488	RP1-202O8.3	0.00213201	-0.00161665	0.867713	0.506241	0.0027637
11489	RP1-20C7.6	-0.00112789	-0.00180378	0.984459	0.872944	0.00460617
11490	RP1-20N2.6	NA	NA	0.460782	0.249697	0.00322432
11491	RP1-223E5.4	0.000473734	NA	0.927406	0.950654	0.00368494
11492	RP1-228H13.5	-0.00809334	-0.00349777	0.148637	0.0308827	0.0147398
11493	RP1-232P20.1	0.00477037	-0.00509388	0.836779	0.268923	0.00921234
11494	RP1-239B22.5	0.000583601	-0.00108197	0.948601	0.690555	0.00414556
11495	RP1-241P17.4	0.00774876	-0.00237799	0.503373	0.668625	0.00875173
11496	RP1-257A7.4	-0.00108973	0.00772803	0.228085	0.0757953	0.0027637
11497	RP1-261D10.2	0.00284402	-0.00125806	0.78485	0.699851	0.00322432
11498	RP1-261G23.7	0.0145358	-0.00351827	0.0982052	0.053277	0.00644864
11499	RP1-266L20.9	NA	NA	0.503373	0.292943	0.0027637
11500	RP1-27K12.4	0.00258947	NA	0.116231	0.127725	0.00598802
11501	RP1-283E3.8	0.00473273	-0.00208715	0.825999	0.895104	0.0124367
11502	RP1-288H2.2	0.00432998	-0.00181263	0.583096	0.651881	0.00552741
11503	RP1-28H20.3	NA	NA	0.503373	0.292943	0.0027637
11504	RP1-30M3.5	-0.00452407	0.00146594	0.530301	0.964651	0.00829111
11505	RP1-313I6.12	-0.00241552	0.00690046	0.648236	0.480381	0.0110548
11506	RP1-315G1.3	0.00211053	NA	0.756661	0.963176	0.00829111
11507	RP1-39G22.7	-0.000710157	0.00543272	0.478613	0.0233438	0.0230309
11508	RP1-40E16.12	0.001338	NA	0.895964	0.919791	0.00736988
11509	RP1-43E13.2	-0.00561663	-0.000343932	0.678973	0.983431	0.0133579
11510	RP1-45I4.3	-0.000142429	NA	0.996713	0.826121	0.00322432
11511	RP1-56K13.3	0.00154956	NA	0.692643	0.807868	0.00414556
11512	RP1-60O19.1	0.0677674	-0.000987757	6.66676e-10	0.0132905	0.0331644
11513	RP1-68D18.2	-0.00166157	0.00102015	0.84795	0.959137	0.00414556
11514	RP1-78O14.1	0.00288038	0.00486661	0.501985	0.363676	0.0105942
11515	RP1-80N2.3	0.0027455	-0.00597176	0.913714	0.0449235	0.00829111
11516	RP1-85F18.5	NA	-6.40301e-05	0.207269	1	0.0027637
11517	RP1-86C11.7	0.00240051	-0.001199	0.792235	0.56054	0.00230309
11518	RP1-8B1.4	0.000905534	NA	0.740398	0.805218	0.00230309
11519	RP1-90J20.11	NA	NA	0.548661	0.344548	0.00230309
11520	RP1-90J20.12	0.000831254	0.000339674	0.960959	0.994966	0.0027637
11521	RP1-90L6.2	-0.000388847	0.00198248	0.742384	0.754456	0.0027637
11522	RP1-92O14.3	0.00480303	-0.000427977	0.61799	0.857987	0.00598802
11523	RP11-1000B6.3	NA	NA	0.503373	0.292943	0.0027637
11524	RP11-1006G14.4	0.00195608	0.000939185	0.18349	0.889841	0.0161216
11525	RP11-1007O24.3	-0.00392004	0.00472556	0.19984	0.154138	0.00598802
11526	RP11-1008C21.1	NA	NA	0.460782	0.249697	0.00322432
11527	RP11-1008C21.2	-0.0002912	NA	0.927406	0.588116	0.00921234
11528	RP11-1017G21.4	-0.00106032	0.00151079	0.78485	0.832439	0.00230309
11529	RP11-1017G21.5	-0.00419925	0.000993807	0.796121	0.956725	0.0128973
11530	RP11-101E13.5	0.000790625	-0.00439356	0.995898	0.448844	0.00783049
11531	RP11-1020A11.1	0.00114271	0.000442805	0.947982	0.992023	0.00368494
11532	RP11-102N12.3	0.00411955	-0.00430341	0.816983	0.0988832	0.00552741
11533	RP11-103G8.2	-0.00137917	0.00380005	0.874616	0.692827	0.00921234
11534	RP11-104N10.1	-0.000984108	0.00169565	0.902452	0.846996	0.00322432
11535	RP11-1055B8.4	0.00310953	-0.00193056	0.863369	0.760417	0.00598802
11536	RP11-1055B8.7	0.0107297	-0.00715144	0.393714	0.29751	0.031322
11537	RP11-1060J15.4	NA	-4.37657e-05	0.000460438	0.863481	0.00552741
11538	RP11-106M3.2	0.0504202	-0.0140183	0.00311978	0.00032034	0.0382312
11539	RP11-106M3.3	0.00608023	0.00359584	0.346667	0.541479	0.0124367
11540	RP11-1079K10.4	0.00566567	-0.00047735	0.720033	0.854876	0.011976
11541	RP11-1085N6.3	-0.000677595	0.00198248	0.925203	0.754456	0.0027637
11542	RP11-108L7.15	-0.000312136	0.00471176	0.705599	0.601827	0.00829111
11543	RP11-108M9.4	0.00074898	-0.0052648	0.998102	0.484748	0.0110548
11544	RP11-108M9.6	-4.29266e-05	NA	1	0.813366	0.00460617
11545	RP11-108P20.1	-0.00188161	-0.00505367	0.257649	0.0637432	0.0142791
11546	RP11-1094M14.11	0.00919792	-0.00307476	0.885479	0.9784	0.0681713
11547	RP11-109A6.3	-0.000142429	NA	0.996713	0.826121	0.00322432
11548	RP11-109G23.3	-0.00128709	-0.00174147	0.902452	0.9748	0.011976
11549	RP11-10A14.4	-0.000912016	NA	0.870063	0.650571	0.0027637
11550	RP11-10A14.5	0.000131197	NA	0.978238	0.908028	0.0027637
11551	RP11-10C24.1	0.0135292	-0.00316022	0.292979	0.264941	0.015661
11552	RP11-10C24.3	0.0102731	-0.00234946	0.521473	0.78668	0.021649
11553	RP11-10K16.1	-0.00623652	-0.000275019	0.237444	0.972983	0.00736988
11554	RP11-10L12.4	0.00369268	-0.00596577	0.919774	0.112288	0.0105942
11555	RP11-1100L3.7	0.023263	-0.0010434	0.00242761	0.640391	0.0124367
11556	RP11-1100L3.8	0.0235222	0.00158634	0.0171002	0.913192	0.0280977
11557	RP11-1105G2.3	0.00033879	0.00286796	1	0.687327	0.00552741
11558	RP11-110G21.1	-0.00362169	-0.00702884	0.953483	0.610506	0.0184247
11559	RP11-110I1.12	-0.000448031	-0.00102186	1	0.947278	0.00368494
11560	RP11-110I1.14	-0.000555361	NA	0.921427	0.736913	0.00230309
11561	RP11-110I1.6	0.00010415	0.00278538	1	0.484748	0.00322432
11562	RP11-1114A5.4	0.00605353	-0.00303282	0.624998	0.328153	0.00598802
11563	RP11-111A22.1	0.00105198	NA	0.951971	0.0907896	0.00230309
11564	RP11-111J6.2	-0.00181232	0.00395209	0.417505	0.515765	0.00322432
11565	RP11-111M22.2	-0.00469074	-0.00345186	0.842872	0.896787	0.0133579
11566	RP11-111M22.3	0.00395753	-0.00748645	0.895464	0.327076	0.0184247
11567	RP11-112H10.4	-0.00121407	NA	0.870063	0.650571	0.0027637
11568	RP11-112J3.16	-0.000572675	0.00210895	0.969378	0.78668	0.00368494
11569	RP11-1149O23.3	0.000790625	-0.00439356	0.995898	0.448844	0.00783049
11570	RP11-1152H14.1	0.00213201	-0.00161665	0.867713	0.506241	0.0027637
11571	RP11-115C21.2	0.0356767	-0.00613908	0.00184044	0.242454	0.0317826
11572	RP11-115H15.2	0.00122586	NA	0.629406	0.692827	0.0027637
11573	RP11-1186N24.5	0.00626779	-0.000863232	0.818179	0.118887	0.0248733
11574	RP11-1191J2.5	0.000807341	NA	0.891888	0.981808	0.00460617
11575	RP11-119B16.2	-0.000655926	NA	0.947982	0.689493	0.00552741
11576	RP11-119D9.1	-0.00424239	-0.00948013	0.891757	0.154219	0.0105942
11577	RP11-119F19.2	0.00280085	-0.00891818	0.949763	0.24373	0.0175035
11578	RP11-119F7.5	-0.00506003	NA	0.627298	0.269009	0.0101336
11579	RP11-121C2.2	-0.00814157	-0.0032041	0.584122	0.896787	0.0175035
11580	RP11-1223D19.1	-0.0490912	NA	0.000936235	6.94172e-06	0.0437586
11581	RP11-122A3.2	0.000831254	NA	0.818152	0.913192	0.0027637
11582	RP11-122G18.5	-0.000131731	-0.0196544	0.471262	0.000789467	0.0350069
11583	RP11-122M14.1	-0.00107821	NA	0.923455	0.682933	0.00414556
11584	RP11-1246C19.1	0.0116138	-0.000807099	0.0546053	0.0561441	0.00368494
11585	RP11-124N14.3	0.0450101	0.030692	0.0010391	0.0302106	0.0819899
11586	RP11-125B21.2	0.00217352	-0.00344459	0.900162	0.712993	0.00967296
11587	RP11-1260E13.2	-0.000231175	-0.00140476	1	0.942518	0.00644864
11588	RP11-1260E13.4	-0.00112303	0.00473149	0.647147	0.339714	0.00322432
11589	RP11-126K1.2	0.000678823	NA	0.884906	1	0.00322432
11590	RP11-126K1.6	0.00162799	NA	0.895964	0.919791	0.00736988
11591	RP11-1275H24.1	0.0065827	-0.00169119	0.403579	0.323453	0.00368494
11592	RP11-1275H24.2	0.00194508	NA	0.723791	0.875899	0.00552741
11593	RP11-1277A3.1	-0.000448031	NA	0.956528	0.750943	0.00368494
11594	RP11-127B20.3	0.00465841	0.00143259	0.193086	0.161175	0.0105942
11595	RP11-128M1.1	0.00642009	0.00209194	0.648109	0.890149	0.0179641
11596	RP11-129B22.1	0.010201	-0.0085312	0.588716	0.00271254	0.011976
11597	RP11-12A16.3	NA	0.000115823	0.0555312	1	0.0027637
11598	RP11-130F10.1	-0.000912016	NA	0.870063	0.650571	0.0027637
11599	RP11-130L8.1	0.00181886	-0.00319321	0.679311	0.101429	0.00598802
11600	RP11-131L23.1	0.00154505	NA	0.629406	0.692827	0.0027637
11601	RP11-131N11.4	0.00272213	NA	0.723791	0.875899	0.00552741
11602	RP11-132A1.4	-0.00166157	0.00102015	0.84795	0.959137	0.00414556
11603	RP11-134G8.7	NA	NA	0.548661	0.344548	0.00230309
11604	RP11-134G8.8	-0.00320329	-0.00585885	0.953483	0.637286	0.0152004
11605	RP11-134L10.1	0.0113961	-0.00348296	0.313164	0.184283	0.00921234
11606	RP11-134O21.1	0.00382179	NA	0.219374	0.289593	0.00783049
11607	RP11-134P9.3	0.0208352	-0.00248534	0.016449	0.0967908	0.00783049
11608	RP11-135L13.4	0.00732804	-0.00422818	0.700682	0.595156	0.0165822
11609	RP11-1379J22.2	0.00281897	-0.00056048	0.511286	0.671981	0.00230309
11610	RP11-137H2.6	0.00697245	-0.0455812	0.694959	0.000544866	0.110088
11611	RP11-137L10.6	0.00463201	-0.0118394	0.854781	0.0932678	0.0368494
11612	RP11-138A9.1	-0.00107169	0.00892785	0.34169	0.0441937	0.011976
11613	RP11-138A9.2	0.0157708	0.00349194	0.166721	0.789216	0.0267158
11614	RP11-138C9.1	0.00316127	-0.000569588	0.595339	0.811306	0.00230309
11615	RP11-138I1.4	0.00908367	0.0164548	0.0204632	0.0192352	0.0327038
11616	RP11-139H15.1	-0.0115604	-0.0319289	0.829196	0.0229246	0.103639
11617	RP11-13N13.2	-0.000433981	0.00204544	0.996281	0.872992	0.00598802
11618	RP11-1407O15.2	-0.00530883	0.0167945	0.235045	0.0799954	0.0138185
11619	RP11-140K17.3	-0.00290949	-0.00693311	0.842075	0.778623	0.027637
11620	RP11-141B14.1	-9.97336e-05	-0.00481013	0.990931	0.35584	0.00690926
11621	RP11-141M1.3	7.8955e-07	NA	0.979011	0.684443	0.00829111
11622	RP11-143J12.2	0.00407484	0.00816748	0.742415	0.28894	0.0175035
11623	RP11-144G6.12	0.00803098	-0.0023679	0.501335	0.714101	0.00967296
11624	RP11-144G7.2	0.00147855	-0.00249078	0.948289	0.412047	0.00368494
11625	RP11-145M9.4	-0.00584774	-0.00430385	0.786823	0.273166	0.0340857
11626	RP11-146F11.1	0.00224701	NA	0.525886	0.636241	0.00506679
11627	RP11-148K1.12	0.00680017	-0.00128398	0.317263	0.358363	0.00322432
11628	RP11-148L24.1	0.00127152	NA	0.433584	0.450698	0.0027637
11629	RP11-149I23.3	0.00150525	NA	0.535079	0.594728	0.00322432
11630	RP11-14N7.2	-0.00133498	NA	0.886457	0.576301	0.00644864
11631	RP11-150O12.3	0.00182043	-0.00204829	0.919629	0.456409	0.00322432
11632	RP11-152H18.3	0.00869051	0.000126423	0.0293212	1	0.00598802
11633	RP11-152N13.16	0.000316017	NA	0.956528	0.750943	0.00368494
11634	RP11-152N13.5	-0.000234371	NA	0.995244	0.803333	0.00598802
11635	RP11-152P17.2	-0.0174459	-0.0318492	0.599357	0.0043593	0.0428374
11636	RP11-152P23.2	0.000678823	NA	0.884906	1	0.00322432
11637	RP11-154D6.1	0.000333309	-0.000706552	1	0.9852	0.00552741
11638	RP11-154H23.3	0.000788144	-0.000290551	0.98952	0.987959	0.00506679
11639	RP11-155G14.6	-0.000199769	-0.00235308	1	0.907836	0.0110548
11640	RP11-156E6.1	-0.00330929	0.00240845	0.093413	8.09752e-05	0.0506679
11641	RP11-156E8.1	-0.00129235	NA	0.818152	0.576301	0.00322432
11642	RP11-156K13.1	-0.00152256	0.00449848	0.742384	0.496215	0.00460617
11643	RP11-156P1.3	0.00880201	-0.00737199	0.624998	0.27279	0.0170428
11644	RP11-157J24.2	0.00176973	-0.00857673	0.984459	0.130194	0.0128973
11645	RP11-157P1.4	0.0284296	-0.000247829	0.0256224	0.115204	0.0405343
11646	RP11-158H5.7	-0.00266431	NA	0.73285	0.407863	0.00644864
11647	RP11-158K1.3	-0.00740956	-0.00297716	0.324179	0.227148	0.0124367
11648	RP11-158M2.3	7.95949e-05	0.00245871	0.928259	0.72166	0.00414556
11649	RP11-159D12.2	0.00866227	-0.00582251	0.61441	0.0815643	0.0110548
11650	RP11-159G9.5	-0.00980081	-0.00155465	0.347988	0.992826	0.0207278
11651	RP11-159N11.4	0.00239159	4.41257e-06	0.942088	1	0.0110548
11652	RP11-15A1.3	0.00787549	-0.00171743	0.395836	0.692691	0.00690926
11653	RP11-15A1.7	-0.00296259	NA	0.638617	0.352911	0.00506679
11654	RP11-15H20.6	-0.00642746	0.00817466	0.368221	0.492661	0.0142791
11655	RP11-160O5.1	0.00487338	-0.00174063	0.818152	0.764172	0.0115154
11656	RP11-161H23.5	0.0017723	NA	0.723791	0.875899	0.00552741
11657	RP11-162G10.5	-0.000729744	0.00504736	0.983156	0.553803	0.00875173
11658	RP11-163N6.2	0.000164132	-0.000910822	0.987133	0.960943	0.00552741
11659	RP11-164J13.1	-0.00143911	0.00118232	0.921427	0.956244	0.00506679
11660	RP11-164P12.4	0.00374425	-0.000696214	0.711134	0.771062	0.00460617
11661	RP11-166B2.1	-0.00349424	0.00678874	0.689423	0.430542	0.0152004
11662	RP11-166B2.3	-0.00121819	0.00782753	0.194656	0.112214	0.00368494
11663	RP11-166D19.1	-0.00682593	0.0101103	0.829094	0.182137	0.0322432
11664	RP11-166O4.6	-0.00152256	0.00449848	0.742384	0.496215	0.00460617
11665	RP11-166P13.3	0.00493924	-0.00518809	0.929717	0.608875	0.0262552
11666	RP11-167N4.2	0.000360854	NA	0.926	0.992023	0.00230309
11667	RP11-168E14.1	-0.00279665	-0.0133906	0.98952	0.290254	0.052971
11668	RP11-169E6.1	-0.000555361	NA	0.921427	0.736913	0.00230309
11669	RP11-169K16.9	0.0205803	-0.00573916	0.409259	0.241	0.0700138
11670	RP11-16E12.1	8.431e-06	0.00241265	1	0.825444	0.00644864
11671	RP11-16E12.2	-0.000567989	NA	0.845138	0.557888	0.00506679
11672	RP11-16N11.2	0.0002302	-0.000511484	1	0.99138	0.00414556
11673	RP11-16P6.1	-0.00344887	0.00607198	0.493905	0.519875	0.00783049
11674	RP11-170N16.3	-0.000855496	NA	0.921427	0.736913	0.00230309
11675	RP11-171I2.2	0.000668814	0.00284448	0.996281	0.785885	0.00783049
11676	RP11-171I2.5	0.00528526	-0.00268133	0.503616	0.157959	0.00368494
11677	RP11-173B14.5	0.00133387	-0.00327182	0.974136	0.465513	0.00552741
11678	RP11-173M1.8	0.00189396	0.00242978	0.870063	0.722856	0.015661
11679	RP11-173P15.3	0.0283298	-0.00667705	0.0164511	0.0759831	0.0225702
11680	RP11-174G6.5	-0.00520737	0.000505447	0.584822	0.963697	0.0101336
11681	RP11-175K6.1	0.000904712	NA	0.926	0.992023	0.00230309
11682	RP11-175O19.4	-0.000620408	0.00271277	0.458616	0.253378	0.0133579
11683	RP11-177J6.1	-0.000165459	0.00767298	0.956167	0.13297	0.00552741
11684	RP11-178G16.4	0.00361126	-0.00459934	0.350883	0.0607686	0.0161216
11685	RP11-178G16.5	0.00114271	NA	0.78485	0.901735	0.00368494
11686	RP11-178L8.7	-0.000412299	0.00221615	0.992065	0.805218	0.00460617
11687	RP11-179B2.2	0.000927167	NA	0.895293	0.95051	0.00598802
11688	RP11-17A1.3	-0.00226338	0.000400571	0.68352	0.992023	0.00368494
11689	RP11-17M16.1	-0.00020114	0.00245871	0.998085	0.72166	0.00414556
11690	RP11-17M16.2	0.00487314	-0.00105307	0.723675	0.950411	0.00875173
11691	RP11-180C16.1	-0.00550255	-0.00346087	0.748929	0.843303	0.0105942
11692	RP11-181C3.1	0.000473734	NA	0.927406	0.950654	0.00368494
11693	RP11-181G12.2	0.000863301	0.00256723	0.956767	0.65737	0.00552741
11694	RP11-182L21.6	0.00117217	-0.00424617	0.987957	0.349762	0.0147398
11695	RP11-187A9.3	NA	0.000363914	0.228085	0.986611	0.00230309
11696	RP11-187E13.1	0.0002302	NA	0.970002	0.880852	0.00414556
11697	RP11-188P20.3	-2.19229e-05	0.00255882	1	0.745102	0.00506679
11698	RP11-18H7.1	0.00545082	-0.00122835	0.769563	0.896787	0.0115154
11699	RP11-18I14.10	0.019128	-0.020692	0.399396	0.192488	0.096269
11700	RP11-190A12.8	0.000359608	0.00241265	0.956528	0.825444	0.00644864
11701	RP11-191L17.1	0.00501018	0.000289049	0.513415	0.859329	0.00598802
11702	RP11-192H23.7	0.000831254	NA	0.818152	0.913192	0.0027637
11703	RP11-195B3.1	0.00101802	0.00370142	0.637513	0.112715	0.00552741
11704	RP11-195E2.4	NA	NA	0.503373	0.292943	0.0027637
11705	RP11-195F19.9	6.04438e-05	NA	0.995244	0.803333	0.00598802
11706	RP11-196G18.22	0.00807429	-0.00519751	0.716913	0.62219	0.0230309
11707	RP11-196G18.24	0.00435444	-0.00184919	0.75807	0.869298	0.00967296
11708	RP11-196O16.1	0.00133387	-0.00327182	0.974136	0.465513	0.00552741
11709	RP11-197N18.2	-0.00144658	0.00117048	0.752425	0.913192	0.0027637
11710	RP11-199F11.2	-0.00128961	0.0153796	0.130457	0.00476516	0.015661
11711	RP11-1C1.7	0.00972419	-0.00218931	0.32592	0.175802	0.00322432
11712	RP11-1E4.1	-0.00106032	0.00151079	0.78485	0.832439	0.00230309
11713	RP11-204M4.2	0.0045508	-0.00111728	0.737387	0.931119	0.00783049
11714	RP11-206L10.11	0.00667284	-0.00107541	0.488457	0.428267	0.0253339
11715	RP11-210M15.2	-0.00180641	-0.00593357	0.994888	0.708456	0.0211884
11716	RP11-212I21.4	0.00161923	NA	0.716913	0.80882	0.00322432
11717	RP11-212P7.2	0.0137252	0.00182983	0.492905	0.35665	0.0382312
11718	RP11-214K3.23	-0.000984108	0.00169565	0.902452	0.846996	0.00322432
11719	RP11-214K3.24	0.000131197	NA	0.978238	0.908028	0.0027637
11720	RP11-214N9.1	-0.000655926	NA	0.947982	0.689493	0.00552741
11721	RP11-215G15.5	-0.00376454	0.0117494	0.875939	0.0504531	0.0248733
11722	RP11-216L13.19	-0.000356652	-0.00848398	0.322026	0.024048	0.015661
11723	RP11-216P16.2	0.00533239	0.000276443	0.390997	1	0.00598802
11724	RP11-217B1.2	0.00637435	-0.00306552	0.619657	0.408859	0.00690926
11725	RP11-218E20.3	-0.000906306	0.00137127	0.635091	0.913192	0.00368494
11726	RP11-218F4.1	-0.000555361	NA	0.921427	0.736913	0.00230309
11727	RP11-218M22.1	-0.00572619	-0.00842861	0.587758	0.752656	0.0386918
11728	RP11-219B17.1	-0.00327114	NA	0.638617	0.352911	0.00506679
11729	RP11-219C20.3	-0.000448031	NA	0.956528	0.750943	0.00368494
11730	RP11-21A7A.3	0.00159709	NA	0.823517	0.992023	0.00783049
11731	RP11-21A7A.4	0.000831254	NA	0.818152	0.913192	0.0027637
11732	RP11-21L23.2	-0.000626733	0.00824929	0.757502	0.115392	0.0202672
11733	RP11-21L23.3	0.000905534	NA	0.740398	0.805218	0.00230309
11734	RP11-220I1.1	-0.0178717	-0.158766	0.0103258	1.88867e-14	0.333026
11735	RP11-222A11.1	-0.00054431	NA	0.90228	0.508794	0.0115154
11736	RP11-225B17.2	-0.00187291	-0.00263665	0.956528	0.789749	0.00552741
11737	RP11-226L15.5	-0.00125654	-0.00146571	0.19941	0.0587244	0.0175035
11738	RP11-228B15.4	0.00563835	-0.00287402	0.484272	0.152336	0.00690926
11739	RP11-229C3.2	0.000334862	-0.00386557	0.999261	0.301136	0.00506679
11740	RP11-22C11.2	-0.0115209	0.0138391	2.08188e-05	2.25536e-06	0.0184247
11741	RP11-22N19.2	0.000417174	0.00121827	0.926	0.964146	0.0142791
11742	RP11-22P6.3	-0.000734313	0.00507743	0.939135	0.230195	0.00506679
11743	RP11-230C9.2	NA	0.000115823	0.0555312	1	0.0027637
11744	RP11-231D20.2	0.00304038	-0.000900592	0.706809	0.752817	0.0027637
11745	RP11-231E6.1	-0.00234289	0.00126048	0.393777	0.0520459	0.0207278
11746	RP11-23J9.4	-0.000555361	NA	0.921427	0.736913	0.00230309
11747	RP11-23J9.5	-0.00252817	NA	0.68352	0.399294	0.00460617
11748	RP11-23P13.7	0.0139089	0.00118495	0.142989	0.913536	0.0175035
11749	RP11-242D8.1	-0.00408596	0.00123301	0.740398	0.760089	0.00967296
11750	RP11-242F4.2	0.00107414	NA	0.518345	0.540202	0.00230309
11751	RP11-244F12.3	0.00304038	-0.000900592	0.706809	0.752817	0.0027637
11752	RP11-244H3.1	0.00273161	-0.00198554	0.88034	0.694156	0.00506679
11753	RP11-244K5.8	0.0102258	-0.00281806	0.26686	0.0932678	0.00506679
11754	RP11-244O19.1	-0.000738411	-0.00233873	1	0.8846	0.00875173
11755	RP11-247A12.8	-0.000585366	0.00527399	0.825958	0.193052	0.00322432
11756	RP11-247C2.2	-0.000443764	0.00131874	0.815388	0.95375	0.00598802
11757	RP11-247L20.4	-0.00308156	0.00294623	0.505549	0.805218	0.00552741
11758	RP11-248G5.8	-0.00670403	-0.0037163	0.511286	0.455922	0.021649
11759	RP11-248J18.2	0.000333309	NA	0.962465	0.856995	0.00552741
11760	RP11-248J18.3	0.00452696	0.000154801	0.333206	1	0.00414556
11761	RP11-24B19.3	-0.0091003	-0.00794818	0.603601	0.590153	0.0188853
11762	RP11-24B19.4	0.00993381	-0.00183873	0.228085	0.648845	0.00690926
11763	RP11-24C3.2	-0.000572675	0.00210895	0.969378	0.78668	0.00368494
11764	RP11-250B2.3	0.00152422	-0.00311037	0.884906	0.605452	0.00598802
11765	RP11-250B2.6	NA	-0.000511166	0.189419	1	0.00322432
11766	RP11-251G23.5	-0.00174662	-0.0024848	0.956528	0.811736	0.00506679
11767	RP11-252A24.7	0.0196509	-0.0217355	0.492593	0.09464	0.0663289
11768	RP11-252E2.1	-0.000555361	NA	0.921427	0.736913	0.00230309
11769	RP11-252K23.2	0.000457643	0.00312901	0.952507	0.238369	0.00368494
11770	RP11-253E3.3	0.00212041	-0.0034523	0.907328	0.369842	0.00829111
11771	RP11-253M7.1	-0.000636811	NA	0.978821	0.750168	0.00506679
11772	RP11-254F7.2	0.00176102	-0.00227929	0.903833	0.772227	0.0184247
11773	RP11-254F7.3	0.00423463	0.000215722	0.232208	1	0.00368494
11774	RP11-254F7.4	-0.00153869	0.0129906	0.154851	0.0229701	0.00414556
11775	RP11-255B23.4	NA	NA	0.503373	0.292943	0.0027637
11776	RP11-255C15.3	NA	-6.40301e-05	0.207269	1	0.0027637
11777	RP11-255C15.4	-0.000616323	NA	1	0.0485614	0.00414556
11778	RP11-256L6.3	0.00255353	NA	0.460379	0.561645	0.00552741
11779	RP11-258C19.5	NA	0.000363914	0.228085	0.986611	0.00230309
11780	RP11-258C19.7	-0.00878059	-0.00437473	0.567831	0.0171646	0.0207278
11781	RP11-258F1.1	NA	NA	0.548661	0.344548	0.00230309
11782	RP11-259K5.2	0.00448251	-0.00500717	0.783355	0.222714	0.00783049
11783	RP11-259N19.1	-0.003584	-0.0081868	0.94903	0.540547	0.0239521
11784	RP11-25K19.1	-0.00942488	NA	0.334809	0.0871622	0.0128973
11785	RP11-261C10.3	NA	0.00359848	0.0821254	0.48956	0.00230309
11786	RP11-262H14.4	0.00340549	-0.000941152	0.711747	0.830162	0.00368494
11787	RP11-263K19.4	0.00704802	-0.00258532	0.459226	0.540202	0.00690926
11788	RP11-265N6.1	0.0190406	-0.00296422	0.114996	0.639353	0.0225702
11789	RP11-266J6.2	0.00244909	-0.00236351	0.916392	0.649709	0.00552741
11790	RP11-266K4.9	-0.000691234	0.00151079	0.305524	0.832439	0.00230309
11791	RP11-266L9.5	-0.000912016	NA	0.870063	0.650571	0.0027637
11792	RP11-267A15.1	0.00544007	0.0013135	0.886457	0.939821	0.0221096
11793	RP11-267M23.4	0.00284402	-0.00125806	0.78485	0.699851	0.00322432
11794	RP11-267N12.3	-0.00184872	0.000797081	0.716913	0.964651	0.00322432
11795	RP11-268G13.1	0.00395705	-3.66937e-05	0.548661	0.673012	0.00368494
11796	RP11-268J15.5	0.00678251	-0.00750373	0.761414	0.052327	0.0105942
11797	RP11-26J3.3	-0.000816736	-0.00309392	1	0.850134	0.011976
11798	RP11-273G15.2	-0.00399659	0.00885453	0.135011	0.187987	0.00644864
11799	RP11-274B18.4	0.00394435	-3.57875e-05	0.450485	0.901735	0.00322432
11800	RP11-274B21.8	0.00240051	-0.001199	0.792235	0.56054	0.00230309
11801	RP11-274B21.9	0.000131961	0.00216746	1	0.855493	0.00783049
11802	RP11-275I14.4	-0.00333782	-0.00422867	0.896584	0.644216	0.00690926
11803	RP11-277P12.20	-0.00614776	NA	0.515412	0.179774	0.011976
11804	RP11-279F6.1	0.0307607	-0.000956596	0.000256786	0.225507	0.011976
11805	RP11-27K13.3	0.000316017	NA	0.956528	0.750943	0.00368494
11806	RP11-27N21.3	-0.00187291	NA	0.805728	0.503577	0.00552741
11807	RP11-280O1.2	0.0014937	-0.00355816	0.975311	0.523432	0.00690926
11808	RP11-282K24.3	0.000322733	-0.00492342	0.943449	0.431533	0.00783049
11809	RP11-282O18.3	-0.00398036	0.00430521	0.460636	0.826121	0.0165822
11810	RP11-283G6.5	-0.000136909	0.00252509	0.995874	0.55143	0.0027637
11811	RP11-283I3.6	0.0107923	-0.0102521	0.491764	0.0867486	0.0184247
11812	RP11-284F21.10	0.00126359	0.000575294	0.844084	0.805218	0.00322432
11813	RP11-284F21.9	-0.00434313	0.0015594	0.305348	0.858595	0.00552741
11814	RP11-285F7.2	-0.00266722	0.00666971	0.948452	0.183448	0.027637
11815	RP11-286N22.8	0.000131197	-0.000319419	1	0.993309	0.0027637
11816	RP11-288H12.4	-0.00279586	-0.00610007	0.59853	0.0166091	0.0133579
11817	RP11-290D2.6	0.0465498	0.00745954	0.00288492	0.501345	0.0695532
11818	RP11-290F20.1	-4.29266e-05	NA	1	0.813366	0.00460617
11819	RP11-290F20.3	0.00369557	-0.00153687	0.805428	0.845596	0.00644864
11820	RP11-290L1.2	-0.000960773	0.00459063	0.474503	0.270211	0.00230309
11821	RP11-293A21.1	0.00332806	-0.00246829	0.892894	0.784261	0.00875173
11822	RP11-293M10.5	-0.000913404	0.00163983	0.970002	0.914748	0.00552741
11823	RP11-294J22.6	0.0020095	-0.00243241	0.926193	0.552067	0.00460617
11824	RP11-294O2.2	0.0378017	0.00897025	0.0114859	0.0242535	0.0801474
11825	RP11-295G20.2	0.000642785	0.0135915	0.844808	0.056686	0.0207278
11826	RP11-295P9.3	-0.0110144	-0.00740242	0.600769	0.100269	0.0308614
11827	RP11-296I10.3	0.000862191	NA	0.970002	0.880852	0.00414556
11828	RP11-296O14.3	-0.000555361	NA	0.921427	0.736913	0.00230309
11829	RP11-297D21.4	0.00212473	NA	0.773074	0.939821	0.00598802
11830	RP11-297H3.3	0.000255064	NA	0.998085	0.065756	0.00322432
11831	RP11-297K8.2	-0.000142429	NA	0.996713	0.826121	0.00322432
11832	RP11-297M9.1	0.000782669	NA	0.956528	0.836994	0.00690926
11833	RP11-297N6.4	0.0234499	-0.0047693	0.0297612	0.00788806	0.00921234
11834	RP11-298I3.1	NA	-0.00100419	0.0329288	1	0.00690926
11835	RP11-298I3.4	-0.00248404	8.06403e-05	0.68352	0.95276	0.00368494
11836	RP11-298J20.4	0.00527275	NA	0.46805	0.020144	0.00230309
11837	RP11-299H21.1	-0.0010193	0.000980953	0.832701	0.978528	0.00644864
11838	RP11-299J3.8	0.00138461	0.00229718	0.987179	0.92856	0.0142791
11839	RP11-29G8.3	0.00307704	0.00065647	0.894006	0.996513	0.0110548
11840	RP11-2B6.2	-0.0014097	0.000519421	0.796957	0.958946	0.00552741
11841	RP11-2C24.6	0.00316127	-0.000569588	0.595339	0.811306	0.00230309
11842	RP11-2E11.5	2.01801e-05	NA	0.921427	0.736913	0.00230309
11843	RP11-2E11.9	0.000831254	NA	0.818152	0.913192	0.0027637
11844	RP11-301O19.1	0.00100548	0.00296077	0.978821	0.590169	0.00690926
11845	RP11-302B13.5	0.000668814	0.00284448	0.996281	0.785885	0.00783049
11846	RP11-303E16.2	0.0102501	-0.00178253	0.421572	0.913192	0.015661
11847	RP11-304F15.3	0.00298757	-0.00278996	0.440368	0.840213	0.0142791
11848	RP11-304L19.1	0.026936	-0.0105383	0.0934463	0.0161017	0.0211884
11849	RP11-304L19.5	0.060002	0.0287152	0.00339939	0.135188	0.121603
11850	RP11-305E17.6	NA	NA	0.298978	0.116678	0.00552741
11851	RP11-305E6.4	0.000665861	NA	0.981528	0.0771262	0.0027637
11852	RP11-305K5.1	0.00150428	NA	0.864465	0.919791	0.00967296
11853	RP11-307B6.3	0.000831254	0.000339674	0.960959	0.994966	0.0027637
11854	RP11-307C12.11	5.12107e-05	NA	0.947033	0.588012	0.0105942
11855	RP11-307C12.12	0.00288755	-0.00342003	0.936892	0.721804	0.0110548
11856	RP11-307C12.13	-0.00187659	0.00408845	0.585927	0.556238	0.00414556
11857	RP11-307L14.1	NA	NA	0.460782	0.249697	0.00322432
11858	RP11-308D16.4	-5.9851e-05	0.00204544	0.930321	0.872992	0.00598802
11859	RP11-309G3.3	0.00205566	0.000600722	0.861722	0.855868	0.00644864
11860	RP11-309L24.9	-0.000677595	0.00198248	0.925203	0.754456	0.0027637
11861	RP11-30K9.6	0.00114271	0.000442805	0.947982	0.992023	0.00368494
11862	RP11-30P6.6	-0.00401004	-0.00132535	0.553042	0.990758	0.00552741
11863	RP11-312B8.1	0.00852737	-0.00089923	0.244116	0.845596	0.00644864
11864	RP11-312O7.2	NA	NA	0.503373	0.292943	0.0027637
11865	RP11-314A20.2	0.00107414	NA	0.518345	0.540202	0.00230309
11866	RP11-314C16.1	-0.00112971	0.00151648	0.935132	0.914298	0.00460617
11867	RP11-315I20.1	-0.00129235	NA	0.818152	0.576301	0.00322432
11868	RP11-315O6.1	-0.00129235	NA	0.818152	0.576301	0.00322432
11869	RP11-316M1.12	0.00289852	0.00189271	0.521808	0.639761	0.00598802
11870	RP11-316O14.1	-0.00106032	0.00151079	0.78485	0.832439	0.00230309
11871	RP11-318A15.2	-0.00123217	0.00435333	0.805428	0.650861	0.00783049
11872	RP11-318L16.6	-0.000655926	NA	0.947982	0.689493	0.00552741
11873	RP11-318M2.2	-0.0162976	-0.00927408	0.297042	0.688171	0.0322432
11874	RP11-319E12.2	-0.0180896	NA	0.357639	0.0184629	0.0580378
11875	RP11-319F12.2	NA	NA	0.0898146	0.0801945	0.00460617
11876	RP11-319G6.1	0.0129545	-0.00712066	0.407125	0.0958671	0.0138185
11877	RP11-31F15.1	0.00195456	-0.00342448	0.959945	0.599509	0.00783049
11878	RP11-31F19.1	0.000360854	NA	0.926	0.992023	0.00230309
11879	RP11-320M2.1	-0.00171193	0.00409495	0.616699	0.367954	0.00368494
11880	RP11-321G12.1	-0.00812237	NA	0.310348	0.0905393	0.0101336
11881	RP11-323C15.2	0.00843154	-0.00116511	0.297934	0.812297	0.00690926
11882	RP11-324E6.9	0.000530724	NA	0.818152	0.576301	0.00322432
11883	RP11-324O2.3	0.00226653	-0.00263342	0.943979	0.505304	0.00736988
11884	RP11-325K4.2	-0.00168952	0.00429293	0.869981	0.635785	0.00690926
11885	RP11-326C3.2	-0.0116905	0.0136117	0.098825	0.296628	0.0230309
11886	RP11-326F20.5	0.000858555	NA	0.78485	0.901735	0.00368494
11887	RP11-326G21.1	-0.000231175	NA	0.995041	0.742909	0.00644864
11888	RP11-326I11.3	0.00247344	0.000844074	0.307158	0.00117249	0.0515891
11889	RP11-326I11.5	0.000135211	0.00258918	0.940575	0.381117	0.00230309
11890	RP11-326K13.4	0.000633547	-0.000872949	0.869449	0.758749	0.00736988
11891	RP11-327P2.5	0.00798776	-0.00561898	0.598821	0.0476785	0.00783049
11892	RP11-328C8.4	0.00284402	-0.00125806	0.78485	0.699851	0.00322432
11893	RP11-328M4.2	0.0016388	NA	0.603601	0.719914	0.00460617
11894	RP11-329B9.4	0.000131197	NA	0.978238	0.908028	0.0027637
11895	RP11-32B5.7	-0.00129235	NA	0.818152	0.576301	0.00322432
11896	RP11-332H14.2	0.00347007	0.00617103	0.771174	0.674364	0.0202672
11897	RP11-332H18.4	-0.00281716	-0.00473107	0.952883	0.686102	0.0115154
11898	RP11-333E1.1	0.000234405	-0.00546519	1	0.421976	0.0101336
11899	RP11-334C17.5	-0.00118408	-0.0404216	0.946262	0.00929113	0.0893597
11900	RP11-334E6.12	0.000292524	NA	0.927406	0.917097	0.00506679
11901	RP11-337C18.8	-0.00249103	-0.00504588	0.972908	0.701044	0.0142791
11902	RP11-337C18.9	-0.000562894	-0.00541162	0.767752	0.455922	0.0225702
11903	RP11-338I21.1	0.000678823	9.37751e-05	0.984218	1	0.00322432
11904	RP11-339B21.11	0.000360854	NA	0.926	0.992023	0.00230309
11905	RP11-339B21.13	NA	NA	0.548661	0.344548	0.00230309
11906	RP11-339B21.14	0.00193903	-0.00155188	0.379306	0.11393	0.0175035
11907	RP11-339B21.15	0.00559289	-0.000508453	0.653147	0.912053	0.00921234
11908	RP11-33O4.1	0.000831254	NA	0.818152	0.913192	0.0027637
11909	RP11-341G23.4	0.000810236	-0.000614293	0.948601	0.901735	0.00690926
11910	RP11-342K6.1	-0.00893565	-0.00892608	0.479542	0.245555	0.0331644
11911	RP11-342K6.2	0.00182043	-0.00204829	0.919629	0.456409	0.00322432
11912	RP11-343H5.6	-0.000448031	NA	0.956528	0.750943	0.00368494
11913	RP11-343L5.2	0.00121447	NA	0.84221	0.975892	0.00414556
11914	RP11-343N15.5	-0.010514	-0.00136102	0.526044	0.593592	0.027637
11915	RP11-344E13.3	0.00795437	-0.00167223	0.455699	0.56995	0.00829111
11916	RP11-345J4.5	-0.00247815	NA	0.98301	0.0267523	0.00598802
11917	RP11-345M22.2	-0.000339706	NA	0.978821	0.750168	0.00506679
11918	RP11-345P4.9	0.00909094	-0.00262758	0.73205	0.95051	0.0327038
11919	RP11-346C20.3	0.00163921	NA	0.740398	0.805218	0.00230309
11920	RP11-347C18.3	0.000360854	NA	0.926	0.992023	0.00230309
11921	RP11-348N5.7	-0.00106032	0.00151079	0.78485	0.832439	0.00230309
11922	RP11-348P10.2	0.00298981	-0.00131216	0.833017	0.575108	0.00460617
11923	RP11-349A22.5	0.0198086	0.0103826	0.743202	0.0296892	0.215108
11924	RP11-350F4.2	-0.0419007	-0.0257376	0.03184	0.159266	0.0681713
11925	RP11-350G8.5	-0.00172175	0.00638749	0.367014	0.181081	0.00368494
11926	RP11-350N15.5	-0.0117102	0.00692128	0.122013	0.0781682	0.0188853
11927	RP11-350N15.6	0.000996962	0.000199464	0.970002	1	0.00414556
11928	RP11-352D13.6	NA	-0.000511166	0.189419	1	0.00322432
11929	RP11-353B9.1	0.00866337	-0.00656273	0.193408	0.0968261	0.0115154
11930	RP11-353N14.2	0.000583872	NA	0.927406	0.917097	0.00506679
11931	RP11-353N14.5	-0.00184872	0.000797081	0.716913	0.964651	0.00322432
11932	RP11-353N4.4	0.00010415	0.00278538	1	0.484748	0.00322432
11933	RP11-354M1.2	0.000131197	NA	0.978238	0.908028	0.0027637
11934	RP11-355B11.2	-0.00374262	0.00167788	0.817708	0.969362	0.0124367
11935	RP11-355F16.1	0.00168037	-0.00284768	0.953708	0.507409	0.00506679
11936	RP11-355O1.11	0.00285034	0.00090669	0.882813	0.966473	0.00875173
11937	RP11-356I2.4	-0.00782188	0.0243368	0.000117951	8.07762e-06	0.0280977
11938	RP11-356J5.12	-0.00371528	-0.000565038	0.182239	0.184907	0.0175035
11939	RP11-356K23.1	0.00379196	-0.0191692	0.636955	0.0716434	0.0193459
11940	RP11-357C3.3	0.0109888	-0.0100521	0.807978	0.634219	0.080608
11941	RP11-358L4.1	-0.000448031	NA	0.956528	0.750943	0.00368494
11942	RP11-359B12.2	-0.00343995	-0.00854	0.960672	0.164989	0.0105942
11943	RP11-359E10.1	0.0228637	0.00348277	0.256881	0.736411	0.0552741
11944	RP11-359E3.4	0.00914065	-0.000554431	0.227749	0.854166	0.00783049
11945	RP11-359K18.4	-0.000438214	0.00512739	0.722842	0.121872	0.00230309
11946	RP11-35G9.3	-0.00608276	-0.00269805	0.53877	0.950654	0.0211884
11947	RP11-360L9.8	0.00316127	-0.000569588	0.595339	0.811306	0.00230309
11948	RP11-361F15.2	0.00509245	-0.00273629	0.251565	0.0865002	0.00783049
11949	RP11-362F19.1	NA	0.000214002	0.0349921	0.924581	0.00368494
11950	RP11-362K14.5	0.00154956	NA	0.692643	0.807868	0.00414556
11951	RP11-363E7.4	-0.00523709	0.000117059	0.115432	0.0812924	0.0294795
11952	RP11-365O16.6	0.000360854	NA	0.926	0.992023	0.00230309
11953	RP11-366L20.2	-0.000401663	0.00221129	0.947982	0.624963	0.00230309
11954	RP11-366L5.1	0.00259834	-0.00131808	0.84795	0.406823	0.00368494
11955	RP11-367J11.2	0.00368954	-0.00237337	0.877248	0.818245	0.00967296
11956	RP11-367J11.3	0.000334862	-0.00386557	0.999261	0.301136	0.00506679
11957	RP11-367N14.2	0.00316127	-0.000569588	0.595339	0.811306	0.00230309
11958	RP11-368I7.4	-0.000855496	NA	0.921427	0.736913	0.00230309
11959	RP11-371I1.2	0.00820429	-0.00215063	0.424201	0.78509	0.0101336
11960	RP11-372K14.2	0.00290219	0.00135506	0.805203	0.929993	0.00736988
11961	RP11-373D23.2	-0.00837605	0.00703326	0.000965107	1.34341e-05	0.0142791
11962	RP11-373D23.3	0.0258619	-0.000718057	0.000106841	0.0227891	0.00506679
11963	RP11-375I20.6	-0.00465712	0.00557936	0.069829	0.0242159	0.0115154
11964	RP11-375N15.2	-0.00230257	0.00520749	0.25438	0.0487798	0.00644864
11965	RP11-376P6.3	0.00206785	-0.00143279	0.727565	0.56054	0.00230309
11966	RP11-378A12.1	NA	NA	0.548661	0.344548	0.00230309
11967	RP11-378A13.1	-0.00277191	-0.0116782	0.978238	0.0214666	0.0133579
11968	RP11-378J18.3	-0.00426783	0.00380502	0.00811954	0.00154595	0.00736988
11969	RP11-378J18.8	0.000996962	NA	0.84221	0.975892	0.00414556
11970	RP11-379B18.5	-0.00280168	0.0169429	0.177297	0.0197749	0.00598802
11971	RP11-379F4.4	-0.00129235	NA	0.818152	0.576301	0.00322432
11972	RP11-379H18.1	0.00584178	-0.0274717	0.737093	0.00938976	0.0760018
11973	RP11-379K17.12	0.00893643	-0.0132048	0.78485	0.00776053	0.0230309
11974	RP11-379K22.3	0.0062937	0.00158979	0.124593	0.813056	0.00829111
11975	RP11-37B2.1	0.0237626	-0.0123022	0.077579	0.312505	0.0465223
11976	RP11-380L11.3	0.00752692	-0.00124046	0.301597	0.601435	0.00460617
11977	RP11-380O24.1	-0.000401663	0.00221129	0.947982	0.624963	0.00230309
11978	RP11-381K20.2	NA	NA	0.460782	0.249697	0.00322432
11979	RP11-382A18.2	0.000750991	-0.0123995	0.959262	0.220837	0.0267158
11980	RP11-383C5.4	-0.00588309	-0.00856521	0.199888	0.00796192	0.0271764
11981	RP11-383H13.1	0.00866249	-0.00256434	0.401251	0.179614	0.00414556
11982	RP11-383J24.6	-0.00449052	-0.00296686	0.295799	0.100496	0.00967296
11983	RP11-384F7.2	0.000678823	NA	0.884906	1	0.00322432
11984	RP11-384K6.6	-0.00149367	-0.00221497	0.971862	0.830224	0.00506679
11985	RP11-384L8.1	0.0143506	-0.00611058	0.328215	0.151376	0.015661
11986	RP11-384O8.1	0.00122586	NA	0.629406	0.692827	0.0027637
11987	RP11-385F5.5	0.00833102	-0.00435421	0.375152	0.0033482	0.00875173
11988	RP11-385F7.1	-0.00501251	0.00462727	0.401251	0.111181	0.0115154
11989	RP11-386G11.10	0.00711207	0.00126852	0.407416	0.947278	0.0115154
11990	RP11-386I14.4	-0.00554919	0.000301792	0.488332	0.96543	0.00921234
11991	RP11-386M24.6	-0.00169078	NA	0.772992	0.510373	0.00368494
11992	RP11-387M24.5	0.00186983	NA	0.668117	0.805218	0.00506679
11993	RP11-388C12.8	0.000473734	-0.00019377	0.996286	1	0.00368494
11994	RP11-388M20.2	0.0041814	0.00244931	0.530233	0.704182	0.00875173
11995	RP11-388P9.2	-0.00169078	NA	0.772992	0.510373	0.00368494
11996	RP11-389C8.2	0.00161923	NA	0.716913	0.80882	0.00322432
11997	RP11-389K14.3	-0.00434313	0.0015594	0.305348	0.858595	0.00552741
11998	RP11-38G5.4	0.00641499	-0.00104166	0.27422	0.228824	0.00230309
11999	RP11-38J22.3	-0.000339706	-0.00121148	1	0.946248	0.00506679
12000	RP11-38P22.2	-0.005019	-0.00274551	0.868319	0.970109	0.027637
12001	RP11-390B4.5	0.000858555	NA	0.78485	0.901735	0.00368494
12002	RP11-390E23.6	-0.0050216	0.0167738	0.148959	0.00389781	0.0386918
12003	RP11-390F4.3	0.00899252	-0.00210945	0.268616	0.291838	0.00414556
12004	RP11-390P2.4	0.00999506	-0.000675068	0.252378	0.966347	0.0105942
12005	RP11-391M1.4	0.00602101	-0.00486276	0.773303	0.448706	0.0142791
12006	RP11-392E22.12	-0.000647481	0.00534777	0.898381	0.253977	0.00414556
12007	RP11-392O17.1	0.00934426	0.00047411	0.0105241	0.839316	0.00829111
12008	RP11-392P7.6	0.0189661	-0.00229483	0.257014	0.836994	0.0359281
12009	RP11-393I2.4	0.00152713	0.0125435	0.346889	0.0414345	0.0184247
12010	RP11-393M11.2	0.000131197	NA	0.978238	0.908028	0.0027637
12011	RP11-395A13.2	-0.00246323	-0.000109101	0.895464	1	0.00783049
12012	RP11-395B7.4	-0.00387882	0.00199933	0.324706	0.807009	0.00506679
12013	RP11-395B7.7	0.0336209	-0.0748456	0.0264776	4.14043e-08	0.199447
12014	RP11-395G23.3	0.00261676	0.02146	0.341024	0.0303526	0.0635652
12015	RP11-395I6.3	0.00284402	-0.00125806	0.78485	0.699851	0.00322432
12016	RP11-395N3.2	NA	NA	0.548661	0.344548	0.00230309
12017	RP11-395P17.11	0.0170801	-0.00249648	0.0644612	0.438143	0.0105942
12018	RP11-395P17.3	-0.00346598	-0.00146161	0.870063	0.982519	0.0105942
12019	RP11-398C13.6	-0.000984108	0.00169565	0.902452	0.846996	0.00322432
12020	RP11-398K22.12	0.00329735	-0.0078508	0.860173	0.0444818	0.0152004
12021	RP11-399D6.2	0.00371884	-0.00027359	0.426136	0.394591	0.00230309
12022	RP11-399K21.14	0.00316127	-0.000569588	0.595339	0.811306	0.00230309
12023	RP11-399O19.9	-0.00129235	NA	0.818152	0.576301	0.00322432
12024	RP11-3B12.1	-0.000848657	NA	0.772992	0.510373	0.00368494
12025	RP11-3D4.2	0.00122586	NA	0.629406	0.692827	0.0027637
12026	RP11-400F19.18	0.00157613	0.000900614	0.857409	0.924569	0.00368494
12027	RP11-400F19.6	0.0111802	-0.0175907	0.778247	0.0193266	0.0345463
12028	RP11-400K9.4	-0.00438569	NA	0.56049	0.276268	0.00598802
12029	RP11-401F2.3	-0.00109029	0.011813	0.932385	0.0800894	0.0115154
12030	RP11-401P9.4	0.00189847	NA	0.619693	0.711028	0.00368494
12031	RP11-403A21.1	0.00240051	-0.000902397	0.792235	0.152921	0.00230309
12032	RP11-403I13.4	0.00570258	-0.00297114	0.629092	0.237513	0.00506679
12033	RP11-403I13.5	-0.00283575	NA	0.68352	0.399294	0.00460617
12034	RP11-403I13.8	-0.00589494	-0.00208062	0.818152	0.981808	0.0225702
12035	RP11-406H21.2	NA	NA	0.503373	0.292943	0.0027637
12036	RP11-407G23.3	0.00157613	0.000900614	0.857409	0.924569	0.00368494
12037	RP11-407N17.5	-0.00126795	0.000377772	0.166041	0.0536777	0.00829111
12038	RP11-408A13.4	0.00182043	-0.00204829	0.919629	0.456409	0.00322432
12039	RP11-408H20.1	0.00620938	-0.0014843	0.375144	0.201566	0.0027637
12040	RP11-410L14.2	0.00197537	0.000404252	0.924812	0.923327	0.00690926
12041	RP11-411K7.1	0.00271656	0.001403	0.717182	0.7465	0.00598802
12042	RP11-412D9.4	-0.0020935	-0.00210144	0.853029	0.206423	0.00690926
12043	RP11-413H22.2	0.000197109	NA	0.956167	0.040216	0.0027637
12044	RP11-415F23.4	0.00696067	-0.000520449	0.137111	0.450283	0.00230309
12045	RP11-418J17.1	0.0150424	-0.0159804	0.543684	0.0032811	0.0285583
12046	RP11-420A23.1	-0.000339706	NA	0.978821	0.750168	0.00506679
12047	RP11-420G6.4	0.0218544	-0.00858783	0.11041	0.0157229	0.0147398
12048	RP11-420L9.5	0.00256452	-0.00265774	0.924133	0.681468	0.00690926
12049	RP11-421E14.2	0.00422639	-0.000887158	0.749419	0.832439	0.00690926
12050	RP11-421L21.3	0.000269318	-0.00410533	0.981456	0.91474	0.0354675
12051	RP11-421M1.8	-0.000912016	NA	0.870063	0.650571	0.0027637
12052	RP11-422J8.1	0.00386431	0.00466893	0.793127	0.631269	0.0142791
12053	RP11-422P24.10	0.00330756	NA	0.503616	0.650064	0.00690926
12054	RP11-423H2.3	-0.00470041	-0.00209817	0.525504	0.950654	0.00598802
12055	RP11-423O2.5	0.00114271	NA	0.78485	0.901735	0.00368494
12056	RP11-423P10.2	0.00968342	-0.00419565	0.424201	0.0806558	0.00921234
12057	RP11-424M24.5	NA	NA	0.274631	0.10071	0.00598802
12058	RP11-424N24.2	-0.00248404	8.06403e-05	0.68352	0.95276	0.00368494
12059	RP11-425I13.3	0.001432	NA	0.921427	0.630561	0.00598802
12060	RP11-426L16.9	-0.00112789	NA	0.885479	0.616785	0.00460617
12061	RP11-427H3.3	0.0300857	-0.030002	0.266609	0.00447486	0.108706
12062	RP11-427M20.1	NA	NA	0.548661	0.344548	0.00230309
12063	RP11-428J1.5	-0.00338041	NA	0.695981	0.366751	0.00690926
12064	RP11-428K3.1	0.00316127	-0.000393886	0.595339	0.61737	0.00230309
12065	RP11-429J17.2	0.00631318	0.000617335	0.513802	0.917097	0.00967296
12066	RP11-42I10.1	-0.00431173	NA	0.525914	0.244353	0.00644864
12067	RP11-42O15.3	NA	NA	0.324706	0.135739	0.00506679
12068	RP11-430B1.2	0.000605025	-0.0100652	0.993493	0.102374	0.0170428
12069	RP11-430C7.4	0.00696067	-0.000520449	0.137111	0.450283	0.00230309
12070	RP11-430C7.5	-0.000677595	0.00198248	0.925203	0.754456	0.0027637
12071	RP11-430G17.3	0.00758008	-0.00033803	0.0936804	0.75145	0.00322432
12072	RP11-431K24.1	0.000259196	0.00292475	1	0.551308	0.00414556
12073	RP11-432J22.2	0.000135211	0.00258918	0.940575	0.381117	0.00230309
12074	RP11-434C1.1	0.000259196	0.00292475	1	0.551308	0.00414556
12075	RP11-434H6.6	0.0045508	-0.00111728	0.737387	0.931119	0.00783049
12076	RP11-434H6.7	-0.00198951	0.0075153	0.584008	0.245877	0.00598802
12077	RP11-434P11.2	0.000941618	NA	0.921427	0.736913	0.00230309
12078	RP11-435O5.2	0.00440836	NA	0.412714	0.593247	0.0101336
12079	RP11-435O5.5	0.00445543	-0.00494936	0.818152	0.196489	0.00921234
12080	RP11-438B23.2	0.00771389	-0.00336328	0.5609	0.227028	0.00506679
12081	RP11-439E19.10	0.000317901	0.00297313	0.987209	0.278771	0.00322432
12082	RP11-439E19.3	0.00202814	0.00625038	0.462329	0.410686	0.0124367
12083	RP11-439L18.1	0.000996962	NA	0.84221	0.975892	0.00414556
12084	RP11-439L18.3	-0.00129235	-0.00166015	0.960959	0.844352	0.00322432
12085	RP11-440D17.3	-0.000591273	-0.00702665	0.908957	0.167521	0.0138185
12086	RP11-440L14.1	0.0172044	-0.00921377	0.453106	0.351173	0.0377706
12087	RP11-441O15.3	0.000360854	NA	0.926	0.992023	0.00230309
12088	RP11-442H21.2	0.0032226	0.00186769	0.650349	0.796632	0.00690926
12089	RP11-443B7.1	-5.41774e-05	0.00455095	0.785132	0.687327	0.0105942
12090	RP11-444D3.1	-0.0134799	0.00384725	0.0320027	0.037379	0.0221096
12091	RP11-445F12.1	NA	3.54431e-05	0.228085	0.928022	0.00230309
12092	RP11-446H18.5	0.00115731	NA	0.948289	0.00527914	0.00644864
12093	RP11-446N19.1	0.00305619	-0.00752191	0.951	0.200271	0.0128973
12094	RP11-448A19.1	0.00408533	0.00216929	0.818187	0.443657	0.0179641
12095	RP11-448G15.1	0.00379388	-0.00458311	0.781053	0.0988832	0.00552741
12096	RP11-448G15.3	-0.00226237	0.00532287	0.706809	0.376071	0.0105942
12097	RP11-449J10.1	-0.00053936	NA	0.870063	0.650571	0.0027637
12098	RP11-449P15.1	-0.000555361	NA	0.921427	0.736913	0.00230309
12099	RP11-449P15.2	-0.000163003	-0.00574236	1	0.286016	0.00921234
12100	RP11-44F14.2	-0.00139337	NA	0.995041	0.0417151	0.00460617
12101	RP11-44F14.8	1.00502e-05	NA	0.981528	0.492582	0.0225702
12102	RP11-44K6.2	-0.000677595	0.00198248	0.925203	0.754456	0.0027637
12103	RP11-44K6.3	NA	-0.000213265	5.08055e-08	0.0776758	0.00829111
12104	RP11-44N11.2	0.00045344	0.00304269	0.996713	0.595156	0.00506679
12105	RP11-44N21.1	0.00162799	NA	0.895964	0.919791	0.00736988
12106	RP11-44N22.3	-0.00115192	NA	0.818152	0.480807	0.00736988
12107	RP11-452F19.3	0.0050647	0.000111989	0.873762	0.985069	0.0211884
12108	RP11-452L6.1	-0.000760025	2.40251e-05	0.997119	0.986611	0.0152004
12109	RP11-452L6.5	0.00542832	-0.00981949	0.886001	0.432663	0.0304007
12110	RP11-455F5.3	-0.000459366	0.00124093	0.926	0.971716	0.00829111
12111	RP11-456H18.2	0.000255064	NA	0.998085	0.065756	0.00322432
12112	RP11-457M11.5	-0.0031839	0.00597078	0.0936682	0.47544	0.00598802
12113	RP11-458F8.4	0.0103336	-0.00464581	0.463805	0.150861	0.0105942
12114	RP11-458N5.1	-0.00226338	0.000400571	0.68352	0.992023	0.00368494
12115	RP11-45P15.4	0.00358025	-0.00212699	0.865034	0.815913	0.00829111
12116	RP11-460N16.1	0.0360858	-0.00234377	0.00103537	0.202019	0.0225702
12117	RP11-461A8.4	0.00886393	-0.000555474	0.146328	0.950725	0.00736988
12118	RP11-464F9.20	0.00825807	-0.000839249	0.225162	0.80994	0.00552741
12119	RP11-465B22.8	0.00672623	-0.00367656	0.319176	0.311091	0.0179641
12120	RP11-465N4.4	0.00671133	-0.00449428	0.719188	0.356168	0.0128973
12121	RP11-465N4.5	-0.00143911	0.00118232	0.921427	0.956244	0.00506679
12122	RP11-466F5.8	-0.000677595	0.00198248	0.925203	0.754456	0.0027637
12123	RP11-467D6.1	-0.00167047	0.014407	0.695981	0.0333238	0.00921234
12124	RP11-468E2.2	0.0654556	-0.036049	0.00253526	0.00515197	0.147858
12125	RP11-468E2.4	-0.000482848	0.00182771	0.829094	0.858272	0.00414556
12126	RP11-468E2.5	0.000693223	NA	0.926	0.895699	0.00644864
12127	RP11-469H8.6	0.00813024	0.00140785	0.738538	0.992023	0.027637
12128	RP11-469M7.1	0.00188308	-0.00192671	0.984218	0.963697	0.0170428
12129	RP11-46A10.4	0.0011363	3.23804e-05	0.975125	1	0.00552741
12130	RP11-46A10.5	-0.000401663	0.00221129	0.947982	0.624963	0.00230309
12131	RP11-46C24.7	-0.010277	-0.00791521	0.367861	0.553803	0.0128973
12132	RP11-46H11.12	-0.00169078	NA	0.772992	0.510373	0.00368494
12133	RP11-46H11.3	-0.000173739	NA	1	0.0564015	0.00368494
12134	RP11-46J23.1	NA	NA	0.265128	0.23321	0.00230309
12135	RP11-473C18.3	0.00144708	NA	0.358969	0.375788	0.00322432
12136	RP11-473I1.10	0.00813586	-0.0805216	0.978238	5.44646e-07	0.19438
12137	RP11-473I1.9	0.0100285	-0.0251907	0.268616	0.000206757	0.113312
12138	RP11-473M20.11	0.00680017	-0.00128398	0.317263	0.358363	0.00322432
12139	RP11-473M20.14	0.0145105	-0.00860073	0.271597	0.229131	0.0239521
12140	RP11-473M20.16	0.00622924	-0.00426786	0.743202	0.293955	0.0105942
12141	RP11-473M20.7	-0.00307371	NA	0.695981	0.366751	0.00690926
12142	RP11-474G23.2	-0.00166157	0.00102015	0.84795	0.959137	0.00414556
12143	RP11-474G23.3	-8.10873e-05	0.00234861	0.891888	0.684443	0.00322432
12144	RP11-474I16.8	NA	NA	0.422776	0.214139	0.00368494
12145	RP11-474O21.5	0.0365957	-0.00211066	6.42233e-05	0.0346142	0.0138185
12146	RP11-475N22.4	-0.00738722	-0.069304	0.0665385	4.41742e-07	0.185629
12147	RP11-475O6.1	-0.00169078	NA	0.772992	0.510373	0.00368494
12148	RP11-477D19.2	0.00337772	-0.00659173	0.897495	0.206417	0.0105942
12149	RP11-477H21.2	-0.000134348	0.00483527	0.947495	0.268661	0.0101336
12150	RP11-477N3.1	-0.00129235	NA	0.818152	0.576301	0.00322432
12151	RP11-479G22.8	0.00621499	0.00331383	0.398251	0.850424	0.0165822
12152	RP11-47A8.5	0.00914065	-0.000712066	0.227749	0.925095	0.00783049
12153	RP11-47I22.2	0.00161923	NA	0.716913	0.80882	0.00322432
12154	RP11-47I22.3	0.00502663	0.000457542	0.275097	0.911169	0.00460617
12155	RP11-480G7.1	-0.000173739	NA	1	0.0564015	0.00368494
12156	RP11-481A20.11	-0.000680249	0.00876573	0.000794804	0.000143962	0.00921234
12157	RP11-481J2.2	NA	NA	0.21367	0.0648754	0.00736988
12158	RP11-483I13.5	0.00470609	0.00242426	0.894006	0.962038	0.0257946
12159	RP11-484K9.4	6.3367e-06	0.00258918	1	0.381117	0.00230309
12160	RP11-485G4.2	0.0226014	-0.107362	0.0580583	9.4461e-13	0.155228
12161	RP11-486A14.2	-0.000401663	0.00221129	0.947982	0.624963	0.00230309
12162	RP11-486G15.2	-0.00184872	0.000797081	0.716913	0.964651	0.00322432
12163	RP11-486O12.2	-0.000420995	0.00186044	0.998399	0.91474	0.00736988
12164	RP11-486P11.1	0.00359635	0.00242393	0.348925	0.45216	0.00736988
12165	RP11-488C13.5	0.00734519	-0.0140585	0.365336	0.00254749	0.0497467
12166	RP11-488L18.10	-0.00828488	-0.000622228	0.471239	0.103363	0.0188853
12167	RP11-488L18.8	0.00147855	-0.00249078	0.948289	0.412047	0.00368494
12168	RP11-489E7.4	-0.00152193	-0.0100432	0.999484	0.330693	0.0234915
12169	RP11-48B3.3	6.47395e-05	NA	0.870063	0.650571	0.0027637
12170	RP11-48B3.4	0.00799199	-0.00870807	0.67708	0.213455	0.0184247
12171	RP11-48O20.4	-0.00682651	0.00486858	0.133941	0.793267	0.00875173
12172	RP11-490M8.1	0.0040428	-0.00227821	0.861449	0.8463	0.0105942
12173	RP11-490O6.2	0.000188251	0.00265509	1	0.760817	0.00598802
12174	RP11-492E3.2	0.0110668	-0.00147928	0.109464	0.131653	0.00368494
12175	RP11-493K19.3	0.00452696	0.000154801	0.333206	1	0.00414556
12176	RP11-496I9.1	0.0201662	-0.00604064	0.128349	0.190024	0.0175035
12177	RP11-497H17.1	0.000360854	NA	0.926	0.992023	0.00230309
12178	RP11-498B4.5	0.000831254	NA	0.818152	0.913192	0.0027637
12179	RP11-498C9.13	NA	NA	0.460782	0.249697	0.00322432
12180	RP11-498C9.15	0.0027059	-0.00401443	0.953483	0.694156	0.0128973
12181	RP11-498C9.2	0.0299292	0.00196585	0.000542761	0.776738	0.0280977
12182	RP11-498C9.3	0.00462701	0.00250853	0.573095	0.769303	0.0101336
12183	RP11-498D10.6	0.00532659	-0.00574831	0.188325	0.00196972	0.0138185
12184	RP11-498E2.7	-0.00129235	-0.00166015	0.960959	0.844352	0.00322432
12185	RP11-498E2.8	0.00240051	-0.001199	0.792235	0.56054	0.00230309
12186	RP11-498E2.9	NA	-0.00050664	0.0359799	1	0.00644864
12187	RP11-499E18.1	NA	-0.000511166	0.189419	1	0.00322432
12188	RP11-499P20.2	0.000463801	0.00317111	0.605822	0.736913	0.0128973
12189	RP11-49C24.1	0.00627743	-0.00268858	0.389671	0.479878	0.00598802
12190	RP11-49I11.1	0.00104414	0.00816034	0.648002	0.423163	0.0230309
12191	RP11-4E23.2	0.00316127	-0.000569588	0.595339	0.811306	0.00230309
12192	RP11-4F5.2	-0.00421566	-0.0112424	0.951024	0.197173	0.0184247
12193	RP11-4O1.2	-0.00719965	0.000521896	0.189282	0.00170809	0.0207278
12194	RP11-500C11.3	0.00479776	0.00180623	0.767471	0.921308	0.0128973
12195	RP11-500G22.2	0.00131531	0.000302973	0.956167	1	0.00506679
12196	RP11-502I4.3	-0.000855496	NA	0.921427	0.736913	0.00230309
12197	RP11-503C24.6	-0.000675062	0.00175286	0.98952	0.914748	0.00644864
12198	RP11-503E24.2	0.0015369	0.00154521	0.519465	0.537813	0.00598802
12199	RP11-503N18.1	0.0105198	-0.00057732	0.0584526	0.234048	0.00690926
12200	RP11-503N18.3	-0.000677595	0.00198248	0.925203	0.754456	0.0027637
12201	RP11-504P24.4	0.00240051	-0.001199	0.792235	0.56054	0.00230309
12202	RP11-504P24.8	-0.000155314	0.00196493	1	0.914298	0.00829111
12203	RP11-505K9.1	0.0157326	-0.00282663	0.0850188	0.142012	0.00736988
12204	RP11-506H20.1	0.000255064	NA	0.998085	0.065756	0.00322432
12205	RP11-506O24.2	0.000904712	NA	0.926	0.992023	0.00230309
12206	RP11-508N22.12	NA	NA	0.38604	0.183744	0.00414556
12207	RP11-509J21.1	0.0106124	-0.00365654	0.347307	0.24372	0.00829111
12208	RP11-509J21.3	NA	NA	0.460782	0.249697	0.00322432
12209	RP11-50E11.3	0.000394271	-0.0221132	0.932899	0.00421564	0.0363888
12210	RP11-510D19.1	-0.190391	-0.075135	0.00234073	0.167908	0.821741
12211	RP11-510H23.1	-0.000438214	0.00512739	0.722842	0.121872	0.00230309
12212	RP11-510J16.5	0.00494109	NA	0.567831	0.017113	0.0027637
12213	RP11-510N19.5	-0.00402372	0.00828063	0.271075	0.0755745	0.011976
12214	RP11-513I15.6	0.042078	-0.0118417	0.0114709	0.123249	0.0391525
12215	RP11-513M16.7	0.00154505	NA	0.629406	0.692827	0.0027637
12216	RP11-513M16.8	0.000334862	-0.00386557	0.999261	0.301136	0.00506679
12217	RP11-514O12.4	-0.00189169	0.000120175	0.947495	0.978528	0.00829111
12218	RP11-516C1.1	0.00259834	-0.00163512	0.84795	0.648684	0.00368494
12219	RP11-517B11.7	-0.00949531	-0.00938866	0.675617	0.543027	0.0239521
12220	RP11-517C16.2	-0.000428089	0.00559482	0.954225	0.220763	0.00460617
12221	RP11-517P14.2	-0.000195861	0.0021464	1	0.876397	0.00690926
12222	RP11-519C12.1	-0.00226338	0.000400571	0.68352	0.992023	0.00368494
12223	RP11-519G16.5	-0.0490977	-0.0237731	0.0298278	0.00040916	0.128973
12224	RP11-51J9.5	0.0134394	0.00461831	0.302881	0.396463	0.0304007
12225	RP11-521B24.3	0.0104994	-0.00497721	0.499684	0.269341	0.0138185
12226	RP11-521B24.5	0.00122586	NA	0.629406	0.692827	0.0027637
12227	RP11-521I2.3	-0.00224061	0.000152016	0.88034	0.96784	0.00598802
12228	RP11-522B15.3	0.00527275	NA	0.46805	0.020144	0.00230309
12229	RP11-522I20.3	0.00216482	-0.00812962	0.975771	0.142935	0.0124367
12230	RP11-523G9.3	0.00780115	-0.00353712	0.663381	0.58984	0.0147398
12231	RP11-524D16--A.3	-0.000912016	NA	0.870063	0.650571	0.0027637
12232	RP11-524F11.2	0.00062013	NA	0.740398	0.805218	0.00230309
12233	RP11-526I2.5	-0.000583293	-0.00770911	0.32558	0.204573	0.0110548
12234	RP11-529E10.6	0.0014974	-0.00228792	0.882636	0.456409	0.00322432
12235	RP11-529H20.6	-0.00150101	0.000776331	0.956908	0.992023	0.00783049
12236	RP11-529K1.2	0.00133387	-0.00327182	0.974136	0.465513	0.00552741
12237	RP11-532F12.5	0.0107655	-0.0440009	0.943979	0.0182547	0.162137
12238	RP11-532F6.3	0.000990067	NA	0.692643	0.807868	0.00414556
12239	RP11-533E19.7	0.000831254	0.000339674	0.960959	0.994966	0.0027637
12240	RP11-536C5.7	-0.000651413	0.00194066	0.981528	0.866966	0.00506679
12241	RP11-536K7.3	0.00382124	0.00205095	0.668627	0.814031	0.00829111
12242	RP11-539G18.2	-0.000555361	NA	0.921427	0.736913	0.00230309
12243	RP11-539I5.1	0.000832725	NA	0.985888	0.787285	0.00736988
12244	RP11-539L10.2	0.00316127	-0.000569588	0.595339	0.811306	0.00230309
12245	RP11-539L10.3	-0.0147552	0.00345535	0.21319	0.260174	0.0304007
12246	RP11-53B2.2	NA	0.00360754	0.0560471	0.291136	0.00414556
12247	RP11-53O19.1	-0.00538379	-0.00270769	0.474185	0.914298	0.00690926
12248	RP11-53O19.3	-0.00854294	-0.0107419	0.621251	0.0111175	0.0336251
12249	RP11-540A21.2	0.00321753	-0.00127125	0.779634	0.787086	0.00414556
12250	RP11-540B6.6	-0.000643135	-0.003882	0.996281	0.829902	0.0161216
12251	RP11-541N10.3	0.0148484	-0.00545876	0.220245	0.211635	0.0133579
12252	RP11-544I20.2	0.00316127	-0.000569588	0.595339	0.811306	0.00230309
12253	RP11-545E17.3	-0.00325228	0.00947842	0.738966	0.32483	0.0133579
12254	RP11-545I5.3	-0.00511826	-0.0184758	0.959945	0.0446606	0.0304007
12255	RP11-546K22.1	0.00122853	0.000639135	0.919629	0.9679	0.00322432
12256	RP11-546K22.3	NA	NA	0.422776	0.214139	0.00368494
12257	RP11-548H3.1	0.00335037	-0.00158561	0.818152	0.805218	0.00552741
12258	RP11-548O1.3	0.000551228	-0.000605609	0.99267	0.9679	0.00552741
12259	RP11-548P2.2	-0.000163141	NA	0.978238	0.908028	0.0027637
12260	RP11-549B18.1	0.00467309	-0.000156328	0.503373	0.994966	0.00506679
12261	RP11-549J18.1	0.00304038	-0.000900592	0.706809	0.752817	0.0027637
12262	RP11-54O7.1	0.00220739	NA	0.533468	0.621541	0.00414556
12263	RP11-54O7.17	0.000806981	0.00306313	0.98952	0.724281	0.00736988
12264	RP11-54O7.3	-0.000536587	0.00102604	0.111411	0.0312446	0.0253339
12265	RP11-552F3.9	0.00135928	NA	0.891888	0.981808	0.00460617
12266	RP11-552M11.4	-0.000738411	NA	0.954582	0.634872	0.00875173
12267	RP11-552M11.8	-0.00466636	-0.0010745	0.394331	0.162365	0.021649
12268	RP11-553A21.3	-0.00210855	0.00282763	0.42027	0.466525	0.0027637
12269	RP11-553L6.5	0.0307014	-0.0183037	0.0242024	3.76156e-05	0.126209
12270	RP11-554A11.4	-0.00112802	0.00137645	0.902452	0.774115	0.00322432
12271	RP11-554J4.1	-0.000432555	0.00483569	0.926	0.629654	0.0101336
12272	RP11-557H15.3	0.0165954	-0.00245425	0.0748851	0.122522	0.0101336
12273	RP11-557H15.4	-0.00284767	-0.0267931	0.711143	0.000128058	0.0253339
12274	RP11-558F24.4	-0.00193661	0.00252343	0.625618	0.921958	0.0124367
12275	RP11-560J1.2	0.00631919	-0.00210945	0.486718	0.291838	0.00414556
12276	RP11-563J2.2	-0.00103058	0.0025153	0.810287	0.543027	0.00644864
12277	RP11-563N4.1	-0.00122881	0.00557707	0.358969	0.0820571	0.00506679
12278	RP11-565F19.2	-0.000579717	-0.00595875	0.992265	0.346059	0.00921234
12279	RP11-566E18.3	0.0100784	-0.00311322	0.5369	0.822901	0.0198065
12280	RP11-567L7.5	0.00394435	-3.57875e-05	0.450485	0.901735	0.00322432
12281	RP11-568A7.2	0.00298981	-0.00162058	0.833017	0.73934	0.00460617
12282	RP11-568A7.3	0.00231735	-0.00202753	0.896584	0.598062	0.00414556
12283	RP11-568N6.1	-0.000890504	0.00861566	0.84221	0.0954476	0.00598802
12284	RP11-56B16.4	-0.000142429	NA	0.996713	0.826121	0.00322432
12285	RP11-56G10.2	-0.000572675	0.00210895	0.969378	0.78668	0.00368494
12286	RP11-571L19.8	-0.00281684	-0.000308044	0.831245	1	0.00690926
12287	RP11-571M6.17	0.00213201	-0.00161665	0.867713	0.506241	0.0027637
12288	RP11-571M6.7	0.00416628	0.00546451	0.62553	0.381117	0.0128973
12289	RP11-572C15.6	0.00109325	0.00195141	0.223525	0.0498414	0.0110548
12290	RP11-572O17.1	0.000131197	NA	0.978238	0.908028	0.0027637
12291	RP11-573D15.9	0.00516706	-0.000521253	0.628401	0.984497	0.00783049
12292	RP11-574K11.31	0.00304038	-0.000900592	0.706809	0.752817	0.0027637
12293	RP11-579D7.2	NA	6.22203e-05	0.07041	1	0.00230309
12294	RP11-579D7.4	0.00228456	NA	0.668117	0.805218	0.00506679
12295	RP11-57H12.3	0.000630001	-0.00879481	0.979011	0.066451	0.0105942
12296	RP11-57H14.4	0.00499611	-0.00561457	0.757213	0.2729	0.0101336
12297	RP11-580I16.2	0.000583872	NA	0.927406	0.917097	0.00506679
12298	RP11-582J16.5	-0.000751972	0.000358267	0.941786	0.589022	0.0207278
12299	RP11-588G21.2	0.00129306	0.00296077	0.95895	0.613954	0.00690926
12300	RP11-588K22.2	-0.00355004	-0.0136551	0.755313	0.237371	0.0479042
12301	RP11-589M4.1	0.00358025	-0.00212699	0.865034	0.815913	0.00829111
12302	RP11-589N15.2	0.00641499	-0.00104166	0.27422	0.228824	0.00230309
12303	RP11-596D21.1	-0.000681346	0.00963182	0.223005	0.0287307	0.00230309
12304	RP11-597D13.9	0.00108573	-0.020313	0.975261	0.0012074	0.0345463
12305	RP11-598F7.5	0.000360854	NA	0.926	0.992023	0.00230309
12306	RP11-59N23.1	0.00494109	NA	0.567831	0.017113	0.0027637
12307	RP11-5C23.1	0.00454222	-0.00934295	0.921427	0.371456	0.0257946
12308	RP11-600F24.7	0.00146189	NA	0.927406	0.950654	0.00368494
12309	RP11-603J24.14	0.000831254	NA	0.818152	0.913192	0.0027637
12310	RP11-603J24.17	0.0016058	NA	0.299188	0.313471	0.00368494
12311	RP11-608O21.1	-0.0187711	-0.0131288	0.20547	0.305661	0.031322
12312	RP11-60I3.5	-0.00112789	NA	0.885479	0.616785	0.00460617
12313	RP11-60L3.1	0.0120313	-0.00219861	0.195295	0.374492	0.00829111
12314	RP11-611D20.2	-0.00182356	0.000704791	0.84795	0.913192	0.00414556
12315	RP11-611E13.2	-0.00384765	0.000674081	0.727759	0.0835747	0.0170428
12316	RP11-611L7.1	0.0340934	-0.0237567	0.286713	0.104892	0.100415
12317	RP11-611O2.5	-0.000106631	-0.0223047	0.992683	0.00303139	0.0377706
12318	RP11-616M22.7	-0.000555361	NA	0.921427	0.736913	0.00230309
12319	RP11-617D20.1	-0.00455247	-0.00663072	0.427185	0.258382	0.0267158
12320	RP11-617F23.1	0.000119189	0.00206757	1	0.913192	0.00921234
12321	RP11-61A14.2	0.00570258	-0.00297114	0.629092	0.237513	0.00506679
12322	RP11-61A14.3	-0.00288133	-0.00583607	0.967768	0.670689	0.0161216
12323	RP11-61A14.4	-0.00023731	NA	0.870063	0.650571	0.0027637
12324	RP11-61J19.4	-2.72479e-05	0.00595275	1	0.273582	0.00690926
12325	RP11-61L19.2	0.00394435	-3.57875e-05	0.450485	0.901735	0.00322432
12326	RP11-61L19.3	0.000131197	NA	0.978238	0.908028	0.0027637
12327	RP11-620J15.3	-0.0032405	-0.00446966	0.548661	0.404491	0.043298
12328	RP11-622K12.1	0.0233181	-0.02716	0.0399021	5.56087e-06	0.147858
12329	RP11-624M8.1	-0.0249309	-0.0578111	0.841169	0.000528693	0.188853
12330	RP11-626G11.3	0.00904707	-0.00266078	0.560074	0.553911	0.0147398
12331	RP11-627G23.1	0.0320578	-0.0107677	0.0893426	0.0800587	0.0538922
12332	RP11-629O1.2	0.00417151	0.00182519	0.794612	0.932499	0.00967296
12333	RP11-62F24.2	NA	NA	0.265128	0.23321	0.00230309
12334	RP11-634B7.4	-0.00121407	NA	0.870063	0.650571	0.0027637
12335	RP11-634H22.1	-0.00515837	0.00464613	0.0919922	0.040753	0.0101336
12336	RP11-635N19.1	-0.000710345	0.00043214	0.999484	1	0.0138185
12337	RP11-637A17.2	6.8645e-05	NA	0.926	0.992023	0.00230309
12338	RP11-638I2.6	-0.000142429	NA	0.996713	0.826121	0.00322432
12339	RP11-63M22.2	0.00669715	0.000405325	0.465548	1	0.0101336
12340	RP11-63P12.6	0.042934	-0.00580749	0.000183475	0.000977383	0.0152004
12341	RP11-640M9.1	-0.00180383	0.000629116	0.926	0.992023	0.00690926
12342	RP11-644F5.11	0.000906	-0.0177106	0.623767	0.0902469	0.0331644
12343	RP11-644K8.1	-0.0013804	0.00429765	0.445018	0.396011	0.0027637
12344	RP11-646I6.5	-0.000555361	NA	0.921427	0.736913	0.00230309
12345	RP11-649A18.12	-2.44534e-06	-0.00144882	0.995041	0.944901	0.00736988
12346	RP11-649A18.7	0.00210166	-0.00654443	0.924698	0.0619297	0.00736988
12347	RP11-649E7.5	0.000188251	0.00265509	1	0.760817	0.00598802
12348	RP11-649G15.2	0.00182043	-0.00204829	0.919629	0.456409	0.00322432
12349	RP11-64P14.7	-0.00446307	-0.00177991	0.525504	0.969667	0.00598802
12350	RP11-658F2.8	-0.000478766	-0.00972645	1	0.616209	0.0428374
12351	RP11-65I12.1	0.00641499	-0.00104166	0.27422	0.228824	0.00230309
12352	RP11-65J3.1	0.00622203	-0.00369117	0.622061	0.439954	0.00829111
12353	RP11-65J3.14	-0.0013804	0.00429765	0.445018	0.396011	0.0027637
12354	RP11-65L3.2	0.00321753	-0.00127125	0.779634	0.787086	0.00414556
12355	RP11-65L3.4	-0.00144658	0.00117048	0.752425	0.913192	0.0027637
12356	RP11-660L16.2	0.0063772	-0.00154873	0.185468	0.0692996	0.011976
12357	RP11-661A12.14	0.0442062	-0.0124222	0.00114319	0.000749738	0.0230309
12358	RP11-661A12.7	0.000927167	NA	0.895293	0.95051	0.00598802
12359	RP11-664D7.4	0.000921647	0.000848431	0.404902	0.253757	0.0101336
12360	RP11-667K14.4	0.00353859	-0.000635585	0.623781	0.876397	0.00322432
12361	RP11-66B24.4	0.00321487	0.000725792	0.865745	0.963759	0.00967296
12362	RP11-66N11.8	0.000596251	-0.00504549	0.999434	0.454356	0.00967296
12363	RP11-66N24.3	-0.00327794	0.00666579	0.9032	0.576754	0.0202672
12364	RP11-66N24.4	0.0108618	-0.00548797	0.510073	0.361265	0.0161216
12365	RP11-670E13.5	0.0016058	NA	0.299188	0.313471	0.00368494
12366	RP11-672L10.6	-0.000335337	0.00234861	0.983298	0.684443	0.00322432
12367	RP11-674N23.1	0.00526909	NA	0.223988	0.34628	0.0115154
12368	RP11-677M14.2	NA	NA	0.548661	0.344548	0.00230309
12369	RP11-677M14.7	0.00508964	NA	0.557071	0.771296	0.00967296
12370	RP11-678G14.2	NA	0.000957014	0.0470666	0.96758	0.00506679
12371	RP11-67L2.2	-0.00535551	-0.0025761	0.694136	0.306179	0.0165822
12372	RP11-680A11.5	0.00304038	-0.000673102	0.706809	0.539852	0.0027637
12373	RP11-680F8.1	0.00430663	NA	0.492573	0.650571	0.00783049
12374	RP11-680F8.3	0.00503271	-0.000778907	0.680346	0.96758	0.00829111
12375	RP11-680F8.4	0.000678823	9.37751e-05	0.984218	1	0.00322432
12376	RP11-682N22.1	0.00358905	-0.000362956	0.517167	0.917738	0.0027637
12377	RP11-686D22.4	0.00580606	-0.00390596	0.751621	0.272461	0.00921234
12378	RP11-686D22.8	-0.00379536	-0.00994654	0.969488	0.509103	0.0317826
12379	RP11-686G8.2	NA	-0.000511166	0.189419	1	0.00322432
12380	RP11-686O6.2	0.00469186	-0.00134164	0.764708	0.92475	0.00921234
12381	RP11-689P11.2	NA	0.000363914	0.228085	0.986611	0.00230309
12382	RP11-690D19.3	-0.00879303	-0.0130023	0.781543	0.276401	0.0248733
12383	RP11-690G19.3	0.0482021	-0.0215228	0.0206652	0.00125009	0.0525104
12384	RP11-692D12.1	NA	NA	0.548661	0.344548	0.00230309
12385	RP11-696N14.1	-0.0822439	-0.0833984	0.00343279	7.77561e-05	0.124367
12386	RP11-697E22.1	0.00349466	-0.000138323	0.38389	0.964651	0.00230309
12387	RP11-697E22.3	0.00524004	0.00296722	0.475883	0.678983	0.0110548
12388	RP11-697N18.4	0.000831254	NA	0.818152	0.913192	0.0027637
12389	RP11-698N11.4	-0.00412349	0.0018803	0.553811	0.938773	0.00783049
12390	RP11-69E11.4	0.00593489	0.00557864	0.258967	0.152532	0.0184247
12391	RP11-69I8.3	-0.00112789	NA	0.885479	0.616785	0.00460617
12392	RP11-6E9.4	-0.0507861	-0.0685644	0.0641989	6.2676e-06	0.0879779
12393	RP11-6J24.6	-0.000339706	NA	0.978821	0.750168	0.00506679
12394	RP11-6N17.4	-0.00193467	-0.0104546	0.276039	0.01711	0.0520497
12395	RP11-6N17.6	0.000131197	NA	0.978238	0.908028	0.0027637
12396	RP11-700H6.1	0.00836196	-0.000613197	0.17854	0.229518	0.00414556
12397	RP11-700J17.2	0.00316127	-0.000569588	0.595339	0.811306	0.00230309
12398	RP11-701P16.5	0.00377815	-1.09413e-05	0.324706	1	0.0027637
12399	RP11-703H8.7	0.00603562	-0.00543221	0.813604	0.46988	0.0147398
12400	RP11-705C15.3	-0.000644198	0.00410543	0.757554	0.128257	0.00322432
12401	RP11-705C15.5	0.00396779	-0.00722202	0.926	0.285639	0.0147398
12402	RP11-705O1.8	0.00127152	NA	0.433584	0.450698	0.0027637
12403	RP11-706O15.1	0.0321215	-0.0490214	0.442068	8.27536e-05	0.113772
12404	RP11-706O15.3	-0.0196354	-0.0212851	0.296636	0.113544	0.03731
12405	RP11-706O15.5	-0.00185878	NA	0.973004	6.30733e-12	0.0409949
12406	RP11-707G14.1	0.000678823	NA	0.884906	1	0.00322432
12407	RP11-708H21.4	0.0503457	-0.00373082	5.03481e-06	0.00666868	0.0128973
12408	RP11-708J19.1	0.00907573	0.0043798	0.483213	0.673461	0.0179641
12409	RP11-70J12.1	-0.000912016	NA	0.870063	0.650571	0.0027637
12410	RP11-70P17.1	0.00694596	-0.000891379	0.228085	0.399294	0.0027637
12411	RP11-711K1.7	0.00579127	-0.00026971	0.891888	0.957777	0.0234915
12412	RP11-711M9.1	-0.000584682	0.0019585	0.82132	0.838023	0.00552741
12413	RP11-712B9.2	0.00133387	-0.00327182	0.974136	0.465513	0.00552741
12414	RP11-713P17.3	-0.000632063	0.00498048	0.466894	0.227069	0.0027637
12415	RP11-715J22.3	-0.000555361	NA	0.921427	0.736913	0.00230309
12416	RP11-715J22.6	NA	NA	0.548661	0.344548	0.00230309
12417	RP11-71H17.9	0.00114763	-0.00397255	0.987215	0.485365	0.00736988
12418	RP11-722E23.2	0.000333309	NA	0.962465	0.856995	0.00552741
12419	RP11-723O4.9	0.00206785	-0.00143279	0.727565	0.56054	0.00230309
12420	RP11-727A23.11	-0.00200765	0.00414566	0.298978	0.261305	0.00414556
12421	RP11-727A23.5	0.000286545	-0.00522996	0.990588	0.454356	0.00967296
12422	RP11-727F15.11	-0.000675062	0.00175286	0.98952	0.914748	0.00644864
12423	RP11-727F15.12	-0.000726438	0.00223522	0.589883	0.313312	0.0230309
12424	RP11-727F15.9	0.00797513	-4.26449e-05	0.114739	0.214164	0.00967296
12425	RP11-728F11.4	NA	0.000155626	0.0555312	0.962715	0.0027637
12426	RP11-731C17.2	0.00384046	-0.0042118	0.206591	0.0363396	0.011976
12427	RP11-732M18.3	-0.0218806	-0.0873419	0.0345955	2.22716e-10	0.187011
12428	RP11-734K2.4	-0.00398869	0.0124843	0.115014	0.0193943	0.0133579
12429	RP11-735G4.1	0.000904712	NA	0.926	0.992023	0.00230309
12430	RP11-736K20.5	-0.00169078	NA	0.772992	0.510373	0.00368494
12431	RP11-736K20.6	NA	NA	0.353778	0.157475	0.00460617
12432	RP11-737O24.5	-0.00412331	0.00713692	0.405196	0.199495	0.0101336
12433	RP11-738E22.3	0.00411955	-0.00430341	0.816983	0.0988832	0.00552741
12434	RP11-73E17.2	0.0076289	-0.00667999	0.837364	0.406154	0.0345463
12435	RP11-73M18.10	-0.000677595	0.00198248	0.925203	0.754456	0.0027637
12436	RP11-73M18.6	-0.00144658	0.00117048	0.752425	0.913192	0.0027637
12437	RP11-73M18.7	-0.00122008	-0.00264814	0.38498	0.0183531	0.0267158
12438	RP11-73M18.8	-0.00639295	0.00896483	0.541427	0.377223	0.0322432
12439	RP11-73M18.9	0.00401555	-0.000721195	0.583352	0.962166	0.00598802
12440	RP11-746M1.1	0.0024332	NA	0.728318	0.949209	0.00921234
12441	RP11-747H7.3	0.00222847	0.00357947	0.925203	0.147914	0.0230309
12442	RP11-74C1.4	-0.000481595	0.00850477	0.585382	0.0223787	0.00322432
12443	RP11-74E22.3	0.00114271	0.000442805	0.947982	0.992023	0.00368494
12444	RP11-74E22.5	-0.00295907	0.00307597	0.631134	0.809597	0.00644864
12445	RP11-752G15.6	-0.00889031	0.00271472	0.0130885	0.00371361	0.0207278
12446	RP11-755B10.4	0.00569579	0.000532116	0.405196	0.969787	0.00690926
12447	RP11-757F18.5	-0.000859637	0.0053099	0.692647	0.392607	0.00598802
12448	RP11-757G1.6	0.000192653	-0.00693138	0.956528	0.494818	0.015661
12449	RP11-75C9.1	NA	0.00321074	0.0745577	0.616759	0.0027637
12450	RP11-760H22.2	0.0156848	-0.00301544	0.288945	0.390276	0.0299401
12451	RP11-761E20.1	-0.00174237	-0.0041529	0.946745	0.750168	0.0124367
12452	RP11-762I7.5	0.000473734	NA	0.927406	0.950654	0.00368494
12453	RP11-763F8.1	-0.0151965	-0.000958397	0.0331846	0.015496	0.0221096
12454	RP11-766F14.2	-0.00103773	-0.0052482	0.990931	0.243902	0.00598802
12455	RP11-767C1.2	0.000905534	NA	0.740398	0.805218	0.00230309
12456	RP11-767N6.7	0.0012908	-0.00951666	0.976949	0.140404	0.0147398
12457	RP11-768F21.1	0.00821372	-0.000855547	0.217997	0.790267	0.00644864
12458	RP11-769O8.3	0.0014974	-0.00228792	0.882636	0.456409	0.00322432
12459	RP11-76P2.4	0.000168102	0.00279621	1	0.326318	0.0027637
12460	RP11-770G2.5	0.0340995	-0.00103105	2.13089e-05	0.0371955	0.00783049
12461	RP11-770J1.3	0.00630524	-0.00244359	0.450528	0.392642	0.00506679
12462	RP11-770J1.5	0.00462701	0.00250853	0.573095	0.769303	0.0101336
12463	RP11-771K4.1	0.000348732	NA	0.84221	0.975892	0.00414556
12464	RP11-773D16.1	-0.00504048	-0.00293989	0.746337	0.912932	0.0110548
12465	RP11-773H22.4	0.0121458	-0.00106727	0.0634272	0.441385	0.00506679
12466	RP11-774O3.3	0.0306383	-0.00937469	0.141478	0.249697	0.0566559
12467	RP11-77H9.2	0.00159709	-3.53076e-05	0.962971	1	0.00783049
12468	RP11-77H9.5	-0.000401663	0.00221129	0.947982	0.624963	0.00230309
12469	RP11-77H9.6	0.000410705	0.00306593	0.902056	0.249596	0.00322432
12470	RP11-77P16.4	-0.000453977	NA	0.925056	0.548384	0.0110548
12471	RP11-77P6.2	-0.000335337	0.00234861	0.983298	0.684443	0.00322432
12472	RP11-781M16.2	NA	0.010098	0.0075675	0.0492903	0.00322432
12473	RP11-783K16.5	0.0157329	-0.00337918	0.125562	0.151979	0.00967296
12474	RP11-789C1.1	-1.53913e-05	0.00120103	0.984775	0.168306	0.0257946
12475	RP11-78A19.3	0.0109674	-0.000955803	0.320597	0.970681	0.0152004
12476	RP11-78O7.2	-0.000448031	NA	0.956528	0.750943	0.00368494
12477	RP11-791G15.2	0.00590456	0.000661034	0.30011	0.974263	0.00690926
12478	RP11-792A8.4	0.0127924	0.000305874	0.716559	0.910321	0.068632
12479	RP11-792D21.2	-0.00605907	0.0019867	0.0258227	0.851672	0.0105942
12480	RP11-793H13.11	0.00121383	0.0007063	0.951	0.987128	0.0152004
12481	RP11-793H13.3	0.0123417	-0.00124994	0.0805166	0.510318	0.00598802
12482	RP11-795F19.5	0.00609753	-0.0076079	0.66085	0.0339099	0.00921234
12483	RP11-796E2.4	0.00196685	0.000310017	0.947982	1	0.00736988
12484	RP11-797A18.6	-0.000740172	0.00147993	0.969378	0.541189	0.00368494
12485	RP11-797H7.5	-0.000773783	0.00114554	0.98952	0.807034	0.00644864
12486	RP11-798M19.3	-0.000122558	-0.00159994	1	0.938301	0.00783049
12487	RP11-798M19.6	-0.00327114	NA	0.638617	0.352911	0.00506679
12488	RP11-799D4.4	0.000832725	NA	0.985888	0.787285	0.00736988
12489	RP11-79P5.9	0.00188726	NA	0.533468	0.621541	0.00414556
12490	RP11-7F17.3	NA	-6.40301e-05	0.207269	1	0.0027637
12491	RP11-7F18.2	0.000807341	-7.80652e-05	0.98659	1	0.00460617
12492	RP11-7I15.3	NA	NA	0.171689	0.150834	0.00322432
12493	RP11-7K24.3	0.0117592	0.000143388	0.196956	0.874932	0.0124367
12494	RP11-7O14.1	NA	NA	0.548661	0.344548	0.00230309
12495	RP11-800A3.4	-0.00362444	NA	0.690577	0.327921	0.00921234
12496	RP11-801F7.1	0.00544633	-0.00426483	0.765985	0.318945	0.00829111
12497	RP11-802E16.3	0.00517547	0.00866239	0.205868	0.015723	0.0474436
12498	RP11-802O23.3	0.00242006	-0.00215146	0.84795	0.694156	0.00506679
12499	RP11-803B1.8	-0.00106032	0.00151079	0.78485	0.832439	0.00230309
12500	RP11-806H10.4	0.00127152	NA	0.433584	0.450698	0.0027637
12501	RP11-806O11.1	0.00124505	-0.0149058	0.956321	0.0312036	0.0207278
12502	RP11-809O17.1	0.00432279	-0.000178139	0.485335	0.99138	0.00414556
12503	RP11-815I9.4	-0.000778176	-0.00140514	0.995041	0.912932	0.00414556
12504	RP11-815J21.2	-0.00116723	0.0110299	0.0984887	0.0182159	0.00322432
12505	RP11-815J21.4	0.00459832	NA	0.509188	0.017113	0.0027637
12506	RP11-816J6.3	NA	NA	0.548661	0.344548	0.00230309
12507	RP11-817O13.8	0.00561758	-0.00342404	0.777636	0.845579	0.0211884
12508	RP11-819C21.1	-0.00549488	-0.00653887	0.781784	0.446041	0.00921234
12509	RP11-81N13.1	-0.00407383	0.00130241	0.796121	0.984874	0.0128973
12510	RP11-820I16.4	-4.29266e-05	-0.000852293	1	0.970177	0.00460617
12511	RP11-835E18.5	0.000131197	NA	0.978238	0.908028	0.0027637
12512	RP11-838N2.4	0.00182043	-0.00204829	0.919629	0.456409	0.00322432
12513	RP11-83A24.2	0.000231946	0.0114054	0.401129	0.0534557	0.0446799
12514	RP11-83B20.1	0.000905534	NA	0.740398	0.805218	0.00230309
12515	RP11-841O20.2	0.0245624	-0.013902	0.173824	0.00321308	0.0225702
12516	RP11-844P9.2	0.00217406	NA	0.91479	0.786986	0.0147398
12517	RP11-848P1.2	0.00641499	-0.00104166	0.27422	0.228824	0.00230309
12518	RP11-849F2.7	0.00676132	-0.00167217	0.292447	0.46865	0.00414556
12519	RP11-849F2.8	-0.000378467	-0.00566458	0.828475	0.0526844	0.0202672
12520	RP11-849F2.9	-0.000412299	0.00221615	0.992065	0.805218	0.00460617
12521	RP11-849H4.2	-0.00282372	-0.000817012	0.547116	0.0162136	0.0124367
12522	RP11-849H4.4	-0.000684993	-0.00496919	0.974743	0.724743	0.0202672
12523	RP11-84A14.4	-0.000142429	NA	0.996713	0.826121	0.00322432
12524	RP11-84A14.5	0.00122586	NA	0.629406	0.692827	0.0027637
12525	RP11-84C10.4	0.00191449	NA	0.603601	0.719914	0.00460617
12526	RP11-84C13.1	NA	-0.00290316	0.121128	0.896181	0.00552741
12527	RP11-84C13.2	NA	NA	0.548661	0.344548	0.00230309
12528	RP11-84G21.1	-4.29266e-05	-0.000852293	1	0.970177	0.00460617
12529	RP11-85B7.2	-0.00174116	NA	0.88268	0.504753	0.0101336
12530	RP11-85F14.5	-0.00617833	-0.0125191	0.78485	0.267118	0.0331644
12531	RP11-85K15.2	0.00229924	-0.00415457	0.964702	0.651373	0.011976
12532	RP11-864G5.3	0.0132289	-0.00693657	0.346819	0.130796	0.0142791
12533	RP11-867G2.2	-0.00319925	-0.00724748	0.935259	0.285415	0.0115154
12534	RP11-867G23.3	0.00273161	-0.00198554	0.88034	0.694156	0.00506679
12535	RP11-867G23.8	-0.00202706	-1.31661e-05	0.106512	1	0.00414556
12536	RP11-86H7.7	-0.00481145	0.00111073	0.287546	0.906949	0.00598802
12537	RP11-872J21.3	0.0132887	-0.00369102	0.373552	0.509722	0.0202672
12538	RP11-873E20.1	0.00343241	-0.00435498	0.506958	0.0520459	0.00644864
12539	RP11-875O11.1	-0.00119002	0.0048498	0.85106	0.442456	0.00506679
12540	RP11-876N24.4	0.000360854	NA	0.926	0.992023	0.00230309
12541	RP11-879F14.2	0.00192651	NA	0.619693	0.711028	0.00368494
12542	RP11-881M11.2	NA	NA	0.548661	0.344548	0.00230309
12543	RP11-883G14.1	0.00567932	NA	0.124295	0.195232	0.0115154
12544	RP11-884K10.7	0.00806695	-0.0111275	0.816593	0.24925	0.0290189
12545	RP11-888D10.4	-0.000839496	0.00182771	0.952711	0.858272	0.00414556
12546	RP11-88H12.2	-0.000448031	NA	0.956528	0.750943	0.00368494
12547	RP11-890B15.3	0.00914618	-0.00784241	0.692877	0.184219	0.0193459
12548	RP11-894P9.1	0.00725823	-0.000966564	0.270817	0.365265	0.00368494
12549	RP11-89C3.4	-0.000388847	0.00198248	0.742384	0.754456	0.0027637
12550	RP11-89K10.1	-0.00511476	0.00356487	0.700995	0.151666	0.0124367
12551	RP11-902B17.1	-0.000839496	0.00182771	0.952711	0.858272	0.00414556
12552	RP11-90P5.2	0.00658014	0.000958495	0.276039	0.944462	0.00829111
12553	RP11-91G21.1	0.000407093	0.00515667	0.790458	0.690822	0.0124367
12554	RP11-91J19.3	0.000469983	-0.000726862	0.926	0.847045	0.00598802
12555	RP11-91J19.4	-0.0108613	0.00714827	0.000346888	0.000133805	0.0184247
12556	RP11-92C4.3	-0.000142429	NA	0.996713	0.826121	0.00322432
12557	RP11-93B14.6	0.00112721	0.000587704	0.87888	0.869822	0.0027637
12558	RP11-93L9.1	-0.000899482	NA	0.939135	0.635235	0.00736988
12559	RP11-94L15.2	-0.00125736	NA	0.94253	0.238777	0.0511285
12560	RP11-95D17.1	0.0165646	-0.0145019	0.541226	0.102137	0.0414556
12561	RP11-95P13.1	0.00193009	0.0088884	0.583247	0.0183649	0.0110548
12562	RP11-95P2.1	0.00299354	-0.00365309	0.940499	0.727605	0.0124367
12563	RP11-96D1.10	0.00730302	-0.000427226	0.11301	0.616785	0.0027637
12564	RP11-96D1.11	0.0157041	-0.0321639	0.242394	0.0183531	0.128052
12565	RP11-96H19.1	-0.0134847	-0.00850124	0.284728	0.650571	0.0207278
12566	RP11-96K19.4	0.00213201	-0.00161665	0.867713	0.506241	0.0027637
12567	RP11-973H7.3	0.00237824	-0.00193897	0.77306	0.608585	0.00368494
12568	RP11-977G19.11	-0.00453086	0.00501962	0.117254	0.0286546	0.0115154
12569	RP11-977G19.5	-0.00109732	-0.000738066	0.553811	0.287475	0.0267158
12570	RP11-97C16.1	-0.00180383	0.000629116	0.926	0.992023	0.00690926
12571	RP11-97O12.6	-0.00158248	0.000462555	0.700407	0.995783	0.00598802
12572	RP11-981P6.1	-0.00519566	-0.00325027	0.746337	0.901375	0.0110548
12573	RP11-982M15.2	0.0141125	-0.00102598	0.0819892	0.885121	0.0110548
12574	RP11-983P16.4	0.000211932	-0.019347	0.965658	0.0184586	0.043298
12575	RP11-986E7.7	-0.00373634	-0.01019	0.961212	0.210783	0.0161216
12576	RP11-98D18.15	0.00287232	NA	0.896533	0.00811219	0.00506679
12577	RP11-98D18.9	0.00240051	-0.001199	0.792235	0.56054	0.00230309
12578	RP11-98G7.1	-0.000136909	0.00252509	0.995874	0.55143	0.0027637
12579	RP11-98I9.4	0.0011435	0.000189949	0.925364	0.913192	0.00460617
12580	RP11-98L5.2	0.219223	-0.00428039	1.24256e-19	0.791487	0.080608
12581	RP11-996F15.2	0.0156597	-0.00509517	0.211414	0.0168879	0.00690926
12582	RP11-999E24.3	-0.00112789	NA	0.885479	0.616785	0.00460617
12583	RP11-9G1.3	-0.00327114	NA	0.638617	0.352911	0.00506679
12584	RP13-1032I1.7	-0.00287147	-0.00653114	0.965688	0.701028	0.0179641
12585	RP13-1039J1.2	-0.00136869	0.0355774	4.75674e-05	1.87484e-07	0.00644864
12586	RP13-1039J1.4	-0.000585366	0.00527399	0.825958	0.193052	0.00322432
12587	RP13-122B23.8	0.00316127	-0.000393886	0.595339	0.61737	0.00230309
12588	RP13-131K19.1	0.00561904	-0.00240049	0.554123	0.157959	0.00368494
12589	RP13-131K19.2	-0.00281684	-0.000308044	0.831245	1	0.00690926
12590	RP13-131K19.6	0.00420857	-0.000647249	0.638617	0.943677	0.00506679
12591	RP13-131K19.7	-0.00130153	-0.00138016	0.461312	0.162671	0.0110548
12592	RP13-15E13.1	0.000807341	NA	0.891888	0.981808	0.00460617
12593	RP13-188A5.1	0.00155893	NA	0.987639	0.703393	0.011976
12594	RP13-270P17.1	0.00356418	-0.00125598	0.771862	0.840044	0.00506679
12595	RP13-270P17.2	-0.00169078	NA	0.772992	0.510373	0.00368494
12596	RP13-270P17.3	0.00358025	-0.00212699	0.865034	0.815913	0.00829111
12597	RP13-395E19.3	-0.000655926	NA	0.947982	0.689493	0.00552741
12598	RP13-39P12.3	0.0244129	-0.0246928	0.358969	0.000486193	0.0423768
12599	RP13-401N8.1	NA	NA	0.548661	0.344548	0.00230309
12600	RP13-516M14.1	-0.00329222	0.00605056	0.29311	0.342606	0.00552741
12601	RP13-516M14.4	-0.00470041	-0.00209817	0.525504	0.950654	0.00598802
12602	RP13-580F15.2	0.0020095	-0.00243241	0.926193	0.552067	0.00460617
12603	RP13-582O9.5	0.00586796	-0.00329897	0.832914	0.777978	0.0221096
12604	RP13-582O9.7	0.00593564	-0.00193829	0.471239	0.17855	0.00322432
12605	RP13-616I3.1	0.000678823	NA	0.884906	1	0.00322432
12606	RP13-638C3.4	0.0184302	-0.00184582	0.0472716	0.641301	0.0138185
12607	RP13-735L24.1	NA	NA	0.548661	0.344548	0.00230309
12608	RP13-890H12.2	-0.000988476	-0.00197261	0.994587	0.881775	0.00598802
12609	RP13-977J11.2	-0.00160834	-0.00350561	0.229911	0.699494	0.00644864
12610	RP1L1	-0.000655926	-0.00158574	0.9992	0.91369	0.00552741
12611	RP2	-0.00771429	0.00447792	0.409095	0.836682	0.0405343
12612	RP3-325F22.5	0.00404558	NA	0.533468	0.71888	0.00829111
12613	RP3-327A19.5	-0.00225625	-0.00375357	0.962534	0.745102	0.00921234
12614	RP3-337H4.10	0.00304038	-0.000900592	0.706809	0.752817	0.0027637
12615	RP3-337H4.9	0.00144708	NA	0.358969	0.375788	0.00322432
12616	RP3-337O18.9	0.00188726	0.00113435	0.789775	0.876345	0.00414556
12617	RP3-340N1.5	-0.00304944	0.0049536	0.139665	0.0538093	0.0479042
12618	RP3-355L5.5	6.47395e-05	NA	0.870063	0.650571	0.0027637
12619	RP3-368A4.5	-0.0168036	0.0120388	0.163088	0.175918	0.0391525
12620	RP3-368A4.6	0.000246367	0.00990728	0.603601	0.442424	0.0221096
12621	RP3-370M22.8	0.00358905	-0.000362956	0.517167	0.917738	0.0027637
12622	RP3-393E18.2	-0.000547863	0.00592026	0.951	0.187571	0.00460617
12623	RP3-395M20.12	0.0172031	0.00113642	0.0232185	0.896643	0.0170428
12624	RP3-395M20.8	0.000946641	0.00422033	0.365268	0.211033	0.0142791
12625	RP3-395M20.9	0.00220739	NA	0.533468	0.621541	0.00414556
12626	RP3-399L15.3	0.00404504	-0.00128812	0.771174	0.702719	0.00644864
12627	RP3-400B16.1	NA	NA	0.422776	0.214139	0.00368494
12628	RP3-402G11.26	-0.000801594	0.00518261	0.825227	0.488156	0.00690926
12629	RP3-405J10.3	0.00340549	-0.000941152	0.711747	0.830162	0.00368494
12630	RP3-406A7.7	0.000438393	-0.000903051	1	0.979135	0.00690926
12631	RP3-412A9.16	NA	NA	0.548661	0.344548	0.00230309
12632	RP3-416H24.1	0.00527268	-0.00256488	0.634051	0.00694342	0.00414556
12633	RP3-417L20.4	0.000360854	NA	0.926	0.992023	0.00230309
12634	RP3-426I6.5	-0.000448031	NA	0.956528	0.750943	0.00368494
12635	RP3-428L16.2	0.0358699	-0.00280895	0.00171613	0.475412	0.0262552
12636	RP3-430N8.11	0.00439428	-0.000886601	0.698086	0.937929	0.00644864
12637	RP3-439F8.1	0.00813229	-0.00600766	0.441822	0.0843731	0.00829111
12638	RP3-462E2.3	-0.00199713	-0.00255465	0.71428	0.192332	0.0138185
12639	RP3-462E2.5	-0.00623998	0.00272181	0.105757	0.0806057	0.00829111
12640	RP3-467K16.2	-0.000585366	0.00527399	0.825958	0.193052	0.00322432
12641	RP3-467N11.1	0.000250309	0.00250826	1	0.830224	0.00736988
12642	RP3-473L9.4	-0.000555361	NA	0.921427	0.736913	0.00230309
12643	RP3-475N16.1	NA	-0.00183093	0.0301753	0.978528	0.00736988
12644	RP3-508I15.14	0.000360854	-1.61333e-05	0.996168	1	0.00230309
12645	RP3-508I15.18	0.00536476	0.000121598	0.459199	1	0.00644864
12646	RP3-508I15.19	6.3367e-06	0.00258918	1	0.381117	0.00230309
12647	RP3-508I15.20	0.0002302	-0.000511484	1	0.99138	0.00414556
12648	RP3-508I15.21	0.00223927	0.0101242	0.146865	0.0239058	0.0142791
12649	RP3-508I15.9	-0.00181306	0.00397993	0.869981	0.574909	0.00690926
12650	RP3-510D11.2	0.00503271	-0.000778907	0.680346	0.96758	0.00829111
12651	RP3-510H16.3	0.00358905	-0.000362956	0.517167	0.917738	0.0027637
12652	RP3-512B11.3	-0.00208774	0.0120911	0.324179	0.0818366	0.00829111
12653	RP3-522J7.6	0.00316127	-0.000569588	0.595339	0.811306	0.00230309
12654	RP3-523C21.2	-0.00252817	NA	0.68352	0.399294	0.00460617
12655	RP3-523K23.2	-0.0230137	-0.0152121	0.0982052	0.3778	0.0322432
12656	RP3-525N10.2	-0.000826343	0.00784561	0.78485	0.234673	0.00644864
12657	RP4-533D7.5	-0.00219479	NA	0.854661	0.495919	0.00875173
12658	RP4-545K15.5	0.000106953	NA	0.886457	0.576301	0.00644864
12659	RP4-548D19.3	-0.00256501	-0.00070802	0.597853	1	0.00736988
12660	RP4-549L20.3	0.00509319	-0.0025429	0.870063	0.747264	0.0161216
12661	RP4-569M23.2	0.0084572	0.00241604	0.28367	0.307382	0.0294795
12662	RP4-569M23.4	-0.00106032	0.00151079	0.78485	0.832439	0.00230309
12663	RP4-583P15.10	-0.00129109	NA	0.923455	0.682933	0.00414556
12664	RP4-594I10.3	0.0116161	-0.00261427	0.224709	0.377465	0.00783049
12665	RP4-605O3.4	-0.00516105	-0.00255926	0.501354	0.924695	0.00644864
12666	RP4-607J23.2	0.0057377	-0.00344727	0.68353	0.298668	0.00644864
12667	RP4-610C12.3	-0.00252817	NA	0.68352	0.399294	0.00460617
12668	RP4-622L5.7	-0.00149573	0.00460066	0.125498	0.0424838	0.00368494
12669	RP4-625H18.2	0.00379067	0.00546084	0.605822	0.32646	0.0110548
12670	RP4-635E18.6	0.00284641	-0.00228853	0.89705	0.722033	0.00644864
12671	RP4-635E18.8	-0.00788427	0.0101627	0.07041	0.0549272	0.0138185
12672	RP4-639F20.1	-0.00444549	-0.00581115	0.863369	0.532695	0.0101336
12673	RP4-647C14.3	0.00534037	-6.69528e-05	0.517867	1	0.00690926
12674	RP4-657D16.3	0.000473734	-0.00019377	0.996286	1	0.00368494
12675	RP4-665J23.1	-0.00436054	0.00512385	0.24483	0.623509	0.00690926
12676	RP4-666F24.3	-0.00397322	-0.00829993	0.921427	0.141329	0.00829111
12677	RP4-673M15.1	-0.00166829	0.00781016	0.833122	0.27199	0.00829111
12678	RP4-676L2.1	0.0115764	-0.00259468	0.233118	0.0422071	0.00598802
12679	RP4-678D15.1	0.000665861	NA	0.981528	0.0771262	0.0027637
12680	RP4-680D5.2	-0.000401663	0.00221129	0.947982	0.624963	0.00230309
12681	RP4-694B14.5	0.00176675	-0.00340532	0.954203	0.556934	0.00921234
12682	RP4-714D9.5	-0.00362444	-0.00491768	0.902452	0.608118	0.00921234
12683	RP4-717I23.3	0.00156714	-0.0305255	0.740398	0.00853203	0.0727775
12684	RP4-734G22.3	-0.000142429	NA	0.996713	0.826121	0.00322432
12685	RP4-739H11.4	0.00157399	0.0020219	0.367797	0.36031	0.00644864
12686	RP4-740C4.6	0.0318748	-0.0131201	0.0401712	0.0007684	0.021649
12687	RP4-740C4.7	0.000131197	NA	0.978238	0.908028	0.0027637
12688	RP4-742J24.2	-0.00106032	0.00151079	0.78485	0.832439	0.00230309
12689	RP4-755D9.1	-0.00561778	NA	0.496122	0.215897	0.00690926
12690	RP4-756G23.5	0.000360854	NA	0.926	0.992023	0.00230309
12691	RP4-758J18.10	-0.000555361	NA	0.921427	0.736913	0.00230309
12692	RP4-758J18.13	NA	NA	0.503373	0.292943	0.0027637
12693	RP4-758J18.2	0.00745647	-0.0191668	0.561546	0.000766397	0.0538922
12694	RP4-758J24.5	-0.0154643	-0.0083522	0.345003	0.208941	0.0267158
12695	RP4-769N13.6	0.00256908	-0.00973592	0.984107	0.157865	0.0257946
12696	RP4-773N10.4	0.0194883	-0.0168926	0.11502	0.0196714	0.0354675
12697	RP4-781K5.2	0.00523571	NA	0.537745	0.803205	0.0128973
12698	RP4-781K5.8	0.00620964	-0.0043565	0.642475	0.546668	0.011976
12699	RP4-785G19.5	-0.0017646	0.000829924	0.900868	0.982084	0.00552741
12700	RP4-794H19.1	0.00377815	-1.09413e-05	0.324706	1	0.0027637
12701	RP4-794H19.2	0.000905534	NA	0.740398	0.805218	0.00230309
12702	RP4-798A10.2	NA	NA	0.460782	0.249697	0.00322432
12703	RP4-798P15.3	9.83633e-05	-0.00501672	0.998158	0.33579	0.0175035
12704	RP4-803J11.2	0.00585999	-0.00177371	0.308094	0.201566	0.0027637
12705	RP4-813F11.4	-0.011288	0.0101101	0.000485521	0.000240593	0.015661
12706	RP4-816N1.6	-0.000912016	NA	0.870063	0.650571	0.0027637
12707	RP4-816N1.7	0.00358905	-0.000362956	0.517167	0.917738	0.0027637
12708	RP5-1021I20.1	0.0112358	-0.00234586	0.197987	0.249694	0.00598802
12709	RP5-1021I20.2	0.000131197	0.000175833	1	0.636718	0.0027637
12710	RP5-1021I20.5	0.00298981	-0.00162058	0.833017	0.73934	0.00460617
12711	RP5-1024C24.1	-0.00137824	NA	0.923455	0.682933	0.00414556
12712	RP5-1024G6.2	-0.000677595	0.00198248	0.925203	0.754456	0.0027637
12713	RP5-1024G6.5	-0.000226377	0.00155784	0.935211	0.949945	0.00783049
12714	RP5-1024G6.7	-0.000555361	NA	0.921427	0.736913	0.00230309
12715	RP5-1024G6.8	-2.21334e-05	NA	0.978238	0.772014	0.00875173
12716	RP5-1033H22.2	0.000950078	-0.00463105	0.995041	0.489022	0.00921234
12717	RP5-1042I8.7	0.00166146	-0.0125288	0.928012	0.0107457	0.0138185
12718	RP5-1050D4.5	-0.000567989	NA	0.845138	0.557888	0.00506679
12719	RP5-1057J7.6	0.00126873	-0.0123317	0.951	0.00506953	0.0124367
12720	RP5-1057J7.7	0.00182043	-0.00204829	0.919629	0.456409	0.00322432
12721	RP5-1061H20.4	-0.00441568	-0.00183499	0.65261	0.966095	0.00736988
12722	RP5-1065J22.8	-0.0011615	-0.000524561	0.990391	0.959137	0.015661
12723	RP5-1065P14.2	-0.0331823	-0.0094221	0.00999075	0.635706	0.0488254
12724	RP5-1068E13.7	-0.00121407	NA	0.870063	0.650571	0.0027637
12725	RP5-1074L1.4	-4.29266e-05	-0.000852293	1	0.970177	0.00460617
12726	RP5-1085F17.3	0.0145704	-0.000155522	0.40205	0.361109	0.0340857
12727	RP5-1092A3.4	0.00708851	-0.00370627	0.669821	0.577181	0.0115154
12728	RP5-1103G7.4	0.00522827	-0.0110544	0.793127	0.0360139	0.0271764
12729	RP5-1112D6.4	0.000879782	-0.00119566	0.989168	0.950654	0.00967296
12730	RP5-1112D6.7	-0.00159609	NA	0.818152	0.576301	0.00322432
12731	RP5-1112D6.8	-0.00256859	NA	0.771174	0.453265	0.00598802
12732	RP5-1120P11.1	0.000905534	NA	0.740398	0.805218	0.00230309
12733	RP5-1125A11.1	0.00351379	-0.00190162	0.806482	0.846996	0.00783049
12734	RP5-1126H10.2	0.00395705	-0.000216648	0.548661	0.857339	0.00368494
12735	RP5-1136G13.2	-0.00242484	0.000833592	0.17	0.159556	0.00690926
12736	RP5-1139B12.2	0.000360854	NA	0.926	0.992023	0.00230309
12737	RP5-1142A6.9	-0.000555361	NA	0.921427	0.736913	0.00230309
12738	RP5-1148A21.3	0.00671219	-0.0166209	0.911156	0.0378102	0.0317826
12739	RP5-1159O4.1	0.0035692	-0.0152908	0.896584	0.0174561	0.031322
12740	RP5-1159O4.2	-0.0130641	-0.00357282	0.0150377	0.00533841	0.0147398
12741	RP5-1180C10.2	-0.0062213	0.00278245	0.545605	0.930763	0.0147398
12742	RP5-1180E21.5	0.00611067	-0.00383487	0.709701	0.414232	0.00875173
12743	RP5-1198O20.4	0.000131197	NA	0.978238	0.908028	0.0027637
12744	RP5-821D11.7	-0.000560383	0.0165404	0.996713	0.0853414	0.0234915
12745	RP5-827C21.4	-0.00278443	0.00764781	0.000601385	9.82504e-05	0.0101336
12746	RP5-837J1.2	-0.00565972	-0.0227206	0.935211	0.132768	0.0723169
12747	RP5-855D21.3	0.00828701	-0.000477674	0.167972	0.753545	0.00506679
12748	RP5-855F14.1	7.02246e-06	-0.00176523	0.913714	0.750981	0.00875173
12749	RP5-864K19.4	NA	-6.40301e-05	0.207269	1	0.0027637
12750	RP5-882C2.2	0.00684102	-0.000728875	0.709073	0.935363	0.0152004
12751	RP5-884G6.2	0.000360854	-1.61333e-05	0.996168	1	0.00230309
12752	RP5-886K2.3	0.0259749	-0.0166108	0.197051	0.00372577	0.0340857
12753	RP5-890E16.2	0.00349466	9.51712e-05	0.38389	0.809157	0.00230309
12754	RP5-890E16.4	0.00145674	NA	0.754356	0.887768	0.00460617
12755	RP5-894A10.2	-0.000569661	-0.00446757	0.120372	0.00485261	0.0175035
12756	RP5-894A10.6	-0.00229838	0.00362769	0.82495	0.764294	0.00783049
12757	RP5-912I13.1	0.00193657	NA	0.987464	0.487657	0.0304007
12758	RP5-914P20.5	-0.00112789	NA	0.885479	0.616785	0.00460617
12759	RP5-930J4.4	0.0046271	-0.000372931	0.573418	0.981808	0.00552741
12760	RP5-935K16.1	0.0183099	-0.0426957	0.169059	2.45103e-05	0.090281
12761	RP5-940J5.6	0.00354197	0.000306396	0.582091	0.144136	0.0115154
12762	RP5-940J5.9	0.0404087	0.00175601	0.00708149	0.856995	0.052971
12763	RP5-956O18.3	0.00538566	0.000493584	0.313698	0.942518	0.00552741
12764	RP5-966M1.6	0.00105177	NA	0.927406	0.950654	0.00368494
12765	RP5-968P14.2	-0.000677595	0.00198248	0.925203	0.754456	0.0027637
12766	RP5-977B1.11	0.00252679	-0.000713557	0.42493	0.344539	0.00368494
12767	RP5-981O7.2	0.00240051	-0.001199	0.792235	0.56054	0.00230309
12768	RP5-991G20.1	0.0102354	-0.00210052	0.189254	0.0520436	0.00368494
12769	RP5-991G20.4	-0.0235476	-0.0304068	0.373614	0.0316275	0.0446799
12770	RP5-994D16.3	0.000904712	NA	0.926	0.992023	0.00230309
12771	RP6-109B7.3	0.00491747	0.0138538	0.0652066	0.00573314	0.0497467
12772	RP6-109B7.4	-0.00144658	0.00117048	0.752425	0.913192	0.0027637
12773	RP6-42F4.1	0.00512222	-0.00938068	0.881906	0.0341205	0.0124367
12774	RP6-65G23.3	-0.0019425	-0.00407626	0.981528	0.759255	0.011976
12775	RP6-74O6.6	-0.000912016	NA	0.870063	0.650571	0.0027637
12776	RP6-99M1.2	0.00318587	0.00146496	0.78485	0.661663	0.0161216
12777	RP9	0.0363	-0.0367775	0.140562	0.000128736	0.0723169
12778	RPA1	-0.0260684	-0.0556081	0.289971	7.20777e-08	0.198065
12779	RPA2	0.0559289	-0.0995069	0.0972543	4.94101e-11	0.175956
12780	RPA3	0.0195995	0.00458024	0.0478624	0.00214754	0.152464
12781	RPA3-AS1	0.0142455	-0.0236635	0.769468	0.00845283	0.0543528
12782	RPA4	-0.00200761	0.00683904	0.308988	0.115841	0.00552741
12783	RPAIN	0.0174662	0.0247021	0.335005	1.41862e-05	0.198987
12784	RPAP1	0.00466133	-0.0446883	0.464759	8.59155e-06	0.0916628
12785	RPAP2	-0.0268956	-0.0502159	0.503639	4.81064e-05	0.200829
12786	RPAP3	0.00246117	-0.0570855	0.872574	0.000402804	0.161677
12787	RPE	0.0155979	-0.0524139	0.358147	3.93634e-05	0.130815
12788	RPF1	-0.017951	-0.037795	0.0652002	6.35669e-05	0.204514
12789	RPF2	0.0261436	-0.126402	0.042966	1.99854e-09	0.32842
12790	RPGR	0.0105867	-0.0356676	0.502803	0.0486897	0.0990327
12791	RPGRIP1	NA	0.000363914	0.228085	0.986611	0.00230309
12792	RPGRIP1L	-0.017633	-0.0542644	0.130584	2.67068e-06	0.136803
12793	RPH3AL	-0.0022862	-0.00212474	0.0105167	0.00231854	0.0363888
12794	RPIA	-0.0182742	-0.0410323	0.821042	0.00583298	0.172271
12795	RPL10	0.0449527	-0.0177914	0.496253	3.86086e-05	0.479963
12796	RPL10A	-0.111729	0.105483	7.00121e-09	7.04547e-07	0.906955
12797	RPL11	0.153292	0.245134	3.45363e-05	7.61731e-10	0.976048
12798	RPL12	0.0779128	0.132698	1.29311e-07	0.000120405	0.892676
12799	RPL13	0.0321304	0.0805774	0.22033	0.111082	0.969599
12800	RPL13A	0.0627142	0.263808	9.5521e-13	1.3327e-13	0.926762
12801	RPL14	0.0611158	0.166143	0.157938	1.7038e-05	0.79871
12802	RPL15	-0.0562443	0.0752958	0.238237	0.0183533	0.951175
12803	RPL17	-0.0621951	-0.0104702	0.0253092	0.000145529	0.24643
12804	RPL18	0.158588	0.0116063	0.000771535	0.405912	0.974666
12805	RPL18A	0.0484288	0.036057	0.027826	0.000217379	0.207738
12806	RPL19	0.0960326	0.222547	9.22134e-13	4.38418e-11	0.976969
12807	RPL21	-0.00721447	0.00536281	0.431051	0.0988346	0.0409949
12808	RPL22	0.0242952	-0.0737928	0.786638	4.78345e-06	0.602487
12809	RPL22L1	0.00148889	0.00597097	0.753327	0.122631	0.178259
12810	RPL23	0.0705405	0.322607	1.5395e-21	1.67161e-19	0.946108
12811	RPL23A	0.0256425	0.0817697	0.818152	3.79073e-05	0.39567
12812	RPL24	-0.0682095	0.223796	0.000485521	3.94914e-09	0.765546
12813	RPL26	-0.0425084	0.137364	0.00693987	0.000186674	0.762782
12814	RPL26L1	0.0263535	0.00702649	0.125928	0.0471016	0.107784
12815	RPL27	-0.189895	0.233492	4.56757e-11	9.46194e-16	0.927222
12816	RPL27A	-0.0295308	0.34775	8.05321e-14	2.70697e-28	0.965914
12817	RPL28	0.0583928	0.0871518	0.375152	0.000508972	0.727775
12818	RPL29	-0.0221069	0.0512518	0.888276	0.00245075	0.63427
12819	RPL3	-0.200376	0.00863229	4.04512e-05	0.0153383	0.988945
12820	RPL30	-0.115849	0.427339	0.0109668	5.68182e-31	0.941502
12821	RPL31	-0.226679	0.0796086	2.61656e-10	9.43562e-10	0.976048
12822	RPL32	0.0267188	0.326701	3.4527e-08	1.00955e-17	0.884385
12823	RPL34	-0.342843	-0.017843	5.99122e-16	2.33653e-13	0.967296
12824	RPL35	-0.0251684	0.355189	2.86419e-07	2.67097e-21	0.890373
12825	RPL35A	0.118136	0.0377005	3.42166e-06	0.311826	0.978812
12826	RPL36	-0.00517367	0.0948326	0.00524093	0.000369413	0.864118
12827	RPL36A	0.00968555	0.00537271	0.288026	0.196366	0.0446799
12828	RPL36AL	0.189669	0.0353767	5.93126e-08	1.5771e-09	0.525564
12829	RPL37	-0.115516	0.217965	3.59541e-09	4.33851e-12	0.888531
12830	RPL37A	0.104481	0.0462757	2.95444e-07	0.00701141	0.94058
12831	RPL38	0.0345177	0.136416	2.73172e-05	0.000597264	0.847996
12832	RPL39	0.0693224	0.148721	0.00287322	2.90319e-13	0.370336
12833	RPL39L	0.0069104	-0.028763	0.947982	0.0146478	0.0741594
12834	RPL4	0.0680705	-0.0175046	2.285e-16	1.83431e-05	0.964993
12835	RPL41	-0.000883324	-0.00320745	0.99349	0.000372293	0.269922
12836	RPL5	-0.0945635	0.0461768	0.000436165	0.00200075	0.94795
12837	RPL6	-0.0759522	0.0544001	0.0308512	5.08475e-07	0.503455
12838	RPL7	0.00522807	-0.00323748	0.867559	0.834741	0.0221096
12839	RPL7A	-0.0353225	0.26737	0.0995758	8.05487e-11	0.842008
12840	RPL7L1	-0.0141861	-0.103914	0.797455	4.89875e-08	0.393367
12841	RPL8	0.287588	0.0321102	1.45171e-14	0.0915295	0.996776
12842	RPL9	-0.0507754	0.0861657	0.0410335	7.70931e-08	0.288807
12843	RPLP0	0.233602	0.148038	2.6475e-11	0.00153426	0.971442
12844	RPLP1	0.0582162	0.0894916	0.182465	0.111452	0.964532
12845	RPLP2	0.162067	0.156649	3.30819e-08	3.31702e-07	0.962229
12846	RPN1	0.0466275	-0.0281992	0.304771	6.1689e-08	0.589129
12847	RPN2	0.034282	-0.0304282	0.0704454	0.563015	0.800553
12848	RPP21	-0.00287871	0.00115668	0.975008	0.155265	0.0331644
12849	RPP25	0.0302237	-0.0158382	0.0415583	0.00356617	0.0340857
12850	RPP25L	0.0334136	-0.028169	0.07775	0.000519105	0.109166
12851	RPP30	-0.0160817	-0.0367912	0.103121	6.53305e-05	0.145555
12852	RPP38	0.00128447	-0.0407227	0.792235	5.34477e-05	0.131276
12853	RPP40	-0.00345746	0.000620947	0.285488	0.0129723	0.0479042
12854	RPPH1	0.00358366	0.00875257	0.61948	0.341235	0.0580378
12855	RPRD1A	-0.0617669	-0.0459561	0.018825	8.85155e-08	0.269922
12856	RPRD1B	-0.0401116	-0.0295159	0.0544378	0.000106158	0.140028
12857	RPRD2	0.0204413	-0.132161	0.310709	9.21754e-12	0.294334
12858	RPRM	-0.00614684	0.0192115	0.174913	0.0468231	0.0128973
12859	RPS10	0.0204973	0.0562316	0.567824	0.0054241	0.198065
12860	RPS10P7	-0.00413195	NA	0.806903	0.281318	0.0239521
12861	RPS11	0.0822892	0.225101	0.0327132	8.26148e-09	0.993091
12862	RPS12	0.206519	0.268657	6.30491e-15	2.96248e-10	0.945187
12863	RPS13	-0.00221477	0.150636	2.30581e-05	2.80044e-06	0.874251
12864	RPS14	0.0764098	0.0924456	4.64764e-06	0.00161779	0.991248
12865	RPS15	0.01623	0.29094	0.671316	1.20803e-15	0.657301
12866	RPS15A	-0.123771	0.0561482	0.0220555	0.0183581	0.674344
12867	RPS16	0.161647	0.306269	1.13475e-11	2.659e-18	0.967296
12868	RPS18	0.0279176	0.049889	0.000250827	0.00258355	0.952096
12869	RPS19	0.149827	0.0479396	0.00199566	0.360703	0.942883
12870	RPS19BP1	0.0674548	-0.0107335	0.00228852	7.35006e-09	0.298019
12871	RPS2	0.0795371	0.10609	0.00038766	0.0211179	0.859512
12872	RPS20	-0.0581303	0.284501	5.89373e-12	4.46605e-18	0.8807
12873	RPS21	-0.16262	0.254647	6.31137e-18	2.67399e-26	0.960848
12874	RPS23	-0.236762	0.0930476	3.65413e-08	8.48515e-07	0.927222
12875	RPS24	0.0816301	0.1276	0.011774	0.00713381	0.947029
12876	RPS25	0.0598016	-0.0178578	0.0391654	5.92709e-06	0.657301
12877	RPS26	-0.00370764	-0.00987858	0.957298	0.185858	0.0147398
12878	RPS27	0.05686	-0.0746343	0.149893	3.37203e-07	0.207738
12879	RPS27A	-0.0521207	0.144223	0.135506	0.0011091	0.690465
12880	RPS27L	0.0564725	0.0300575	0.0287805	5.60256e-06	0.310917
12881	RPS28	-0.000669399	0.0757964	1	8.10506e-05	0.406264
12882	RPS29	-0.0319439	0.263577	2.32049e-05	3.01091e-12	0.763243
12883	RPS3	0.112162	0.0529849	2.21858e-07	0.0764564	0.974205
12884	RPS3A	0.00724026	0.0107402	0.921427	0.172051	0.160755
12885	RPS4X	0.129603	0.144615	0.00420503	0.000634745	0.986181
12886	RPS5	0.0380402	0.268984	7.14109e-16	3.56014e-15	0.951635
12887	RPS6	0.0686097	0.0987025	0.291285	0.0675296	0.991248
12888	RPS6KA1	0.0313974	-0.0424152	0.144609	2.70584e-07	0.195302
12889	RPS6KA2	0.0587192	-0.0379561	0.0551655	0.0962389	0.210502
12890	RPS6KA3	-0.0224959	-0.0393277	0.0397419	1.70183e-05	0.156149
12891	RPS6KA4	-0.00285279	0.0162433	0.45908	0.0031571	0.0386918
12892	RPS6KA5	-0.0635549	-0.0983706	0.257264	3.93647e-08	0.328881
12893	RPS6KA6	4.44736e-05	-0.000729348	0.978821	0.954681	0.00414556
12894	RPS6KB1	-0.0258382	-0.0601225	0.558773	1.6988e-06	0.20912
12895	RPS6KB2	0.0413762	-0.0496042	0.0168614	5.46755e-07	0.144173
12896	RPS6KC1	0.00237154	-0.0703871	0.950851	8.46756e-05	0.140949
12897	RPS6KL1	2.5049e-05	0.00588796	0.94203	0.235483	0.00598802
12898	RPS7	0.0416521	0.0462553	0.308838	0.000125863	0.39521
12899	RPS8	-0.301993	0.123125	1.80257e-09	3.75573e-08	0.976969
12900	RPS9	-0.00274207	0.349179	3.88965e-10	1.86538e-22	0.889452
12901	RPSA	0.0113368	-0.0256187	0.237882	6.62249e-05	0.397513
12902	RPSAP58	-0.00356496	8.9493e-05	0.836498	0.992023	0.0184247
12903	RPTOR	-0.00443736	-0.018692	0.307579	0.00364337	0.0635652
12904	RPUSD1	0.0314535	-0.0178375	0.175494	0.0293425	0.0594196
12905	RPUSD2	-0.0062774	-0.00850403	0.729588	0.553488	0.0322432
12906	RPUSD3	0.0076361	-0.0389922	0.546442	0.000247982	0.0824505
12907	RPUSD4	0.00323357	0.0024102	0.486378	0.0400536	0.111469
12908	RQCD1	-0.0176691	-0.0499273	0.10005	1.15265e-06	0.18655
12909	RRAD	0.0155142	0.0753464	0.0541503	0.00075134	0.0971902
12910	RRAGA	0.0451202	-0.059616	0.00590393	4.87578e-07	0.241824
12911	RRAGB	-0.0052867	-0.0511813	0.1825	3.74073e-05	0.100875
12912	RRAGC	0.0672323	-0.0767786	0.0262104	1.93764e-07	0.205435
12913	RRAGD	0.021498	-0.0126487	0.128719	0.0925257	0.027637
12914	RRAS	0.15954	-0.059008	2.93877e-09	7.465e-09	0.154307
12915	RRAS2	0.0327998	-0.0783558	0.538747	1.89379e-07	0.143252
12916	RRBP1	0.00318896	-0.244982	0.881189	2.96039e-10	0.912943
12917	RREB1	-0.0417615	-0.207736	0.140275	1.73501e-15	0.382773
12918	RRM1	0.00917351	-0.0689361	0.622805	6.25226e-05	0.19392
12919	RRM2	0.0174919	-0.00689788	0.756511	0.731146	0.0322432
12920	RRM2B	-0.00148779	-0.0747128	0.187853	1.8591e-06	0.14187
12921	RRN3	-0.0371799	-0.0661173	0.188098	1.82656e-06	0.155689
12922	RRNAD1	0.0142124	-0.0354523	0.294338	1.71637e-05	0.0829111
12923	RRP1	0.00620703	0.00182604	0.199319	3.04023e-05	0.150622
12924	RRP12	-0.0230976	0.0229065	0.0651458	0.000477397	0.13404
12925	RRP15	0.00713637	-0.0630014	0.978238	0.00255188	0.179641
12926	RRP1B	0.00606471	-0.124005	0.0829485	3.79851e-13	0.202211
12927	RRP36	0.0532888	-0.0487113	0.0243897	1.00846e-05	0.150622
12928	RRP7A	0.0264325	-0.0488934	0.240832	0.000749151	0.212805
12929	RRP8	-0.00474875	-0.0468584	0.590741	0.000601251	0.115615
12930	RRP9	0.000872596	0.016696	0.851121	0.185227	0.0810686
12931	RRS1	-0.00999181	-0.0211393	0.118314	5.65517e-05	0.0690926
12932	RSAD1	0.0279174	-0.0443595	0.548661	0.0130209	0.160295
12933	RSAD2	-0.00628474	0.00193348	0.741875	0.556934	0.0147398
12934	RSBN1	0.00564315	-0.0926884	0.504601	3.48924e-05	0.223399
12935	RSBN1L	0.0416623	-0.153759	0.357862	7.7499e-13	0.287425
12936	RSBN1L-AS1	-0.0158228	-0.00679887	0.448029	0.00463039	0.043298
12937	RSF1	0.107337	-0.218112	0.00386843	3.97777e-16	0.516813
12938	RSG1	0.00316574	-0.00755809	0.918875	0.0987171	0.0133579
12939	RSL1D1	0.0160077	-0.154145	0.104908	1.67568e-10	0.617227
12940	RSL24D1	-0.000838696	-0.0575359	0.0728902	3.71813e-06	0.340857
12941	RSPH1	0.0390645	-0.0726424	0.272075	0.00131808	0.0621833
12942	RSPH3	0.0550807	-0.0813549	0.205169	1.0043e-06	0.177798
12943	RSPH4A	0.002212	-0.0270566	0.491812	0.0130563	0.021649
12944	RSPH9	0.00689947	-0.00693453	0.328845	0.294315	0.0128973
12945	RSPO1	-0.00399382	NA	0.695981	0.366751	0.00690926
12946	RSPO3	0.000641369	0.00902475	0.834556	0.0751414	0.00783049
12947	RSPRY1	0.0194079	-0.0960338	0.511073	3.60669e-08	0.258867
12948	RSRC1	-0.000417394	-0.0530302	0.603409	2.02767e-06	0.152004
12949	RSRC2	0.0774488	0.00285346	0.0889308	2.5371e-07	0.513128
12950	RSU1	0.0163221	-0.0211299	0.0292321	7.53709e-07	0.261631
12951	RTCA	0.0255153	-0.013868	0.154967	0.0121404	0.140949
12952	RTCB	0.0324199	-0.051221	0.0323919	8.18536e-09	0.284661
12953	RTDR1	0.000495069	0.00171106	0.259624	0.184593	0.00552741
12954	RTEL1	-0.00106032	0.00151079	0.78485	0.832439	0.00230309
12955	RTF1	0.0175895	-0.0810326	0.199773	9.24554e-06	0.452326
12956	RTFDC1	0.0689829	-0.0920754	0.0938801	1.83739e-06	0.332105
12957	RTKN	0.0737947	-0.0313368	0.0102458	0.00391759	0.163058
12958	RTKN2	-0.0327912	-0.00431523	0.0427876	0.00524224	0.049286
12959	RTN1	-0.00570358	-0.00317634	0.570934	0.888534	0.00875173
12960	RTN2	0.000209283	-0.00452063	0.977088	0.823753	0.0221096
12961	RTN3	0.0628752	-0.0878342	0.223426	6.08154e-12	0.443574
12962	RTN4	0.238996	-0.0555532	1.58825e-10	0.00410732	0.638876
12963	RTN4IP1	-0.0118299	-0.0026095	0.455632	0.433491	0.046983
12964	RTN4R	0.000311823	-0.00190379	0.996943	0.914748	0.0105942
12965	RTN4RL2	0.00259834	-0.00163512	0.84795	0.648684	0.00368494
12966	RTP4	-0.00644612	0.00306671	0.771174	0.529844	0.0244127
12967	RTTN	-0.0030429	-0.020783	0.995563	0.0905187	0.0483648
12968	RUFY1	0.0403236	-0.131838	0.259633	2.55395e-11	0.258406
12969	RUFY2	-0.0160879	-0.0464769	0.309453	2.76882e-09	0.152925
12970	RUFY3	0.0892313	-0.0198767	0.00118354	0.000355921	0.157992
12971	RUNDC1	-0.0481087	-0.0912878	0.255985	4.94717e-07	0.195762
12972	RUNDC3A	1.76544e-05	NA	0.956528	0.750943	0.00368494
12973	RUNDC3B	-0.0348843	-0.0291764	0.0522257	0.0759232	0.0488254
12974	RUNX1	0.0253216	-0.000538916	0.584794	0.230286	0.170889
12975	RUNX1T1	-0.0428654	-0.025581	0.0468259	0.125286	0.0658683
12976	RUNX2	-0.000960313	0.0114433	0.850064	0.141188	0.0128973
12977	RUNX3	-0.0137631	-0.00657236	0.105479	0.55573	0.015661
12978	RUSC1	0.0476668	-0.0585975	0.251037	0.00255579	0.180101
12979	RUSC1-AS1	0.0079567	0.0067145	0.522397	0.512972	0.0225702
12980	RUSC2	0.0153485	-0.0122375	0.55125	0.170546	0.0327038
12981	RUVBL1	-0.0179054	-0.0514412	0.621034	0.00569075	0.229387
12982	RUVBL2	0.0707414	-0.0402279	0.00725129	0.000254883	0.255182
12983	RWDD1	0.0239202	-0.0437386	0.429297	3.24864e-06	0.240442
12984	RWDD2A	-0.0288415	-0.0209355	0.18818	0.0131956	0.0612621
12985	RWDD2B	0.0222499	-0.0419961	0.354339	0.00103311	0.11193
12986	RWDD3	-0.0110489	-0.0103513	0.414189	0.259058	0.0322432
12987	RWDD4	0.00918602	-0.0245149	0.900704	0.0116989	0.0575772
12988	RXFP1	-0.209576	-0.130017	4.27668e-06	6.99632e-11	0.494242
12989	RXRA	0.124249	-0.0862414	8.46882e-05	4.15567e-11	0.225242
12990	RXRB	0.0284831	-0.03442	0.518345	0.00204198	0.133579
12991	RXRG	0.00337561	NA	0.863078	0.00058398	0.00875173
12992	RYBP	0.0603644	-0.0841496	0.0361594	1.92996e-07	0.401198
12993	RYK	-0.0353354	-0.0551491	0.462264	0.00136399	0.285122
12994	RYR1	0.0026776	-0.00125133	0.818152	0.560671	0.00460617
12995	RYR2	0.0135694	-0.00334583	0.418987	0.100991	0.0170428
12996	RYR3	-0.0147619	0.00658222	0.11595	0.301253	0.0221096
12997	S100A1	0.0205054	0.0124628	5.52975e-05	0.00250096	0.0377706
12998	S100A10	0.28033	-0.0799733	1.07397e-18	0.010959	0.381852
12999	S100A11	0.0949152	-0.0144756	0.00988841	3.70653e-07	0.396131
13000	S100A12	0.00122853	NA	0.716913	0.80882	0.00322432
13001	S100A13	0.174263	0.100423	1.19414e-06	5.19202e-13	0.457854
13002	S100A14	0.0666259	-0.0135535	0.0145957	0.00206524	0.142331
13003	S100A16	0.315893	-0.117659	1.1352e-20	7.66645e-09	0.330723
13004	S100A2	-0.00642343	0.019946	0.0908343	0.000726301	0.0211884
13005	S100A3	0.000522703	0.00316561	0.989455	0.491137	0.00460617
13006	S100A4	0.00742647	0.0635304	0.62553	2.16608e-08	0.0723169
13007	S100A6	0.0443328	0.282767	0.510594	1.58944e-22	0.360663
13008	S100A8	0.0104505	0.00564779	0.263767	0.506241	0.021649
13009	S100A9	0.0271005	-0.00314522	0.359019	0.968695	0.0396131
13010	S100P	-0.0560036	0.396334	7.31407e-05	3.23239e-22	0.0994933
13011	S100PBP	0.00975404	-0.0303151	0.561538	0.000604037	0.144634
13012	S1PR1	0.00128269	NA	0.978238	0.5773	0.0147398
13013	S1PR2	-0.00280192	0.00318173	0.731979	0.813366	0.00736988
13014	S1PR3	-0.0133483	0.0244747	0.667299	0.010708	0.0824505
13015	SAA1	-0.00123732	0.0157242	0.933609	0.102374	0.00736988
13016	SAA2	-0.000580827	0.00459317	0.79033	0.183383	0.00414556
13017	SAAL1	0.00833359	-0.0139749	0.351384	0.0778665	0.0474436
13018	SAC3D1	0.0154	-0.0124325	0.0909863	0.0068247	0.0608015
13019	SACM1L	-0.0159985	-0.0868203	0.769508	8.33687e-08	0.205896
13020	SACS	-0.0273855	-0.0185876	0.110145	0.00767537	0.105021
13021	SAE1	-0.0137055	-0.00300019	0.744902	0.00155828	0.2538
13022	SAFB	-0.0309007	-0.08201	0.727827	9.43478e-07	0.3579
13023	SAFB2	0.012529	0.042259	0.0426068	1.41925e-12	0.28374
13024	SALL1	-0.0960182	-0.130265	0.00167637	7.7756e-11	0.202672
13025	SALL2	-0.0158237	-0.00311093	0.228793	0.0498414	0.0377706
13026	SAMD1	-0.0208387	-0.0300163	0.638055	0.0523609	0.125749
13027	SAMD10	0.0121814	-0.0127372	0.702053	0.091843	0.0345463
13028	SAMD11	0.0136138	0.00786457	0.749975	0.935474	0.144173
13029	SAMD12	0.00407335	-0.0565907	0.895008	0.000647996	0.152925
13030	SAMD13	-0.00509759	-0.00415663	0.76055	0.840044	0.0161216
13031	SAMD14	0.00231735	-0.00202753	0.896584	0.598062	0.00414556
13032	SAMD15	0.0122928	-0.0185585	0.476205	0.036707	0.0280977
13033	SAMD3	NA	-0.00345407	0.121128	0.868103	0.00552741
13034	SAMD4A	-0.033965	-0.0141783	0.0437228	0.0270084	0.0511285
13035	SAMD4B	0.0158946	-0.0410763	0.818152	0.000120638	0.148779
13036	SAMD5	-0.004337	-0.00537021	0.956415	0.13535	0.0317826
13037	SAMD8	0.0167111	-0.0526003	0.355121	3.17595e-06	0.152004
13038	SAMD9	-0.0330971	-0.0750817	0.56581	2.49239e-05	0.122985
13039	SAMD9L	-0.016829	-0.0549832	0.752425	6.58783e-05	0.0916628
13040	SAMHD1	-0.0882953	-0.175728	0.401251	0.000148572	0.417319
13041	SAMM50	0.0474427	-0.0517559	0.503481	5.99432e-06	0.409949
13042	SAMSN1	-0.00432967	0.0164653	0.0806214	0.00790909	0.0101336
13043	SAP130	0.0227586	-0.0651116	0.75445	0.000159267	0.150161
13044	SAP18	0.161453	-0.129645	2.47879e-06	1.59747e-11	0.600184
13045	SAP30	0.0148531	-0.0199734	0.589663	0.0257867	0.0423768
13046	SAP30BP	0.0458194	-0.0382252	0.241592	1.46713e-05	0.271304
13047	SAP30L	0.0330763	-0.0643222	0.293912	2.81463e-06	0.185168
13048	SAPCD1-AS1	0.00758008	-0.00033803	0.0936804	0.75145	0.00322432
13049	SAPCD2	0.00377355	-0.00286382	0.805428	0.431232	0.0994933
13050	SAR1A	0.0120153	-0.107109	0.0430097	3.97846e-10	0.476739
13051	SAR1B	-0.0155732	-0.0811885	0.0555312	2.62769e-06	0.226163
13052	SARDH	0.023616	0.0121429	0.0695231	0.322542	0.0460617
13053	SARM1	0.0031446	-0.0189359	0.868033	0.239064	0.068632
13054	SARNP	-0.00954392	0.0147823	0.363811	0.381969	0.0377706
13055	SARS	0.095279	-0.091644	0.00185616	3.31541e-08	0.424689
13056	SARS2	-0.0116463	0.00422425	0.0119502	0.00448483	0.0451405
13057	SART1	0.00883834	-0.0157695	0.474503	0.000216662	0.147858
13058	SART3	0.0209737	-0.0722657	0.0519309	1.15163e-07	0.244588
13059	SASH1	0.0605418	-0.0580261	0.12963	1.51536e-05	0.247351
13060	SASH3	-0.000678912	NA	0.936323	0.548353	0.0124367
13061	SASS6	-0.0191989	-0.0270707	0.162561	0.000166695	0.0594196
13062	SAT1	-0.171753	-0.0515023	0.00660436	0.0583104	0.991709
13063	SAT2	0.0647532	-0.0332512	0.0234944	0.00348638	0.206817
13064	SATB1	-0.0616972	-0.133304	0.194656	1.4548e-11	0.212805
13065	SATB2	0.00178793	-0.00789404	0.746944	0.0338013	0.0175035
13066	SAV1	-0.0277511	-0.10843	0.632084	4.14228e-07	0.264394
13067	SAYSD1	0.0550744	-0.0356791	0.0555775	0.0123892	0.117918
13068	SBDS	0.0535644	-0.0575691	0.10965	4.86022e-06	0.277752
13069	SBF1	0.0278229	-0.014423	0.378145	0.00598551	0.0948871
13070	SBF2	0.0175784	-0.0645985	0.378487	2.5361e-08	0.203593
13071	SBF2-AS1	-0.0107259	-0.00187124	0.828077	0.181095	0.0644864
13072	SBK1	0.0171758	-0.0150779	0.530176	0.0993215	0.0566559
13073	SBNO1	0.0492459	-0.132323	0.454501	9.5165e-10	0.331644
13074	SBNO2	0.0327374	0.016214	0.152542	0.0608789	0.106863
13075	SBSPON	0.00947443	0.00989514	0.84795	0.538331	0.068632
13076	SC5D	0.0240937	-0.0171207	0.501291	0.0437728	0.0916628
13077	SCAF1	-0.00641508	-0.0117703	0.947982	0.274618	0.0787655
13078	SCAF11	-0.0369485	-0.193177	0.157089	1.73454e-10	0.648088
13079	SCAF4	0.000657456	-0.0556081	0.976949	0.000874642	0.183786
13080	SCAF8	-0.0104809	-0.122272	0.978238	8.8028e-09	0.284201
13081	SCAI	-0.0147686	-0.0259477	0.716295	0.108872	0.0690926
13082	SCAMP1	-0.0319826	-0.111221	0.102467	3.17879e-11	0.327038
13083	SCAMP2	0.2124	-0.167713	8.83704e-10	1.49282e-15	0.309535
13084	SCAMP3	0.070817	-0.0555754	0.0197551	3.17513e-06	0.153386
13085	SCAMP4	0.0483549	-0.0288831	0.0653523	1.40331e-05	0.090281
13086	SCAMP5	0.000271956	-0.00144325	1	0.955441	0.00875173
13087	SCAND1	0.0252378	-0.00267886	0.226614	7.26784e-05	0.255182
13088	SCAND3	-0.00834528	-0.0338436	0.313831	0.000297057	0.0400737
13089	SCAP	0.0464324	-0.0504366	0.164956	4.24357e-07	0.207738
13090	SCAPER	0.0130856	-0.058701	0.790458	0.000216383	0.168586
13091	SCARA3	0.0250811	-0.0237875	0.473708	0.00858263	0.0704744
13092	SCARA5	0.0683792	-0.00309728	1.22194e-05	0.810897	0.03731
13093	SCARB1	-0.0115935	-0.00350694	0.00227087	3.05884e-06	0.0732381
13094	SCARB2	0.0101059	-0.246954	0.113663	6.91144e-14	0.596039
13095	SCARF1	-0.00405897	0.0109979	0.187542	0.195619	0.00690926
13096	SCARF2	-0.00756595	-0.00469237	0.570748	0.863285	0.0257946
13097	SCARNA10	0.0115369	-0.00278307	0.265128	0.0893696	0.00690926
13098	SCARNA2	0.000112981	-0.00832956	0.996713	0.399863	0.021649
13099	SCARNA22	NA	NA	0.460782	0.249697	0.00322432
13100	SCARNA7	-0.00842318	-0.00932537	0.783156	0.11398	0.0377706
13101	SCARNA9	-0.040338	-0.0310948	0.0590403	0.00539267	0.07462
13102	SCCPDH	0.121282	0.0674742	4.11162e-05	4.56488e-08	0.288807
13103	SCD	0.0535342	-0.0933978	0.188311	1.77809e-07	0.218333
13104	SCD5	-0.0828135	-0.145765	0.0670351	2.30618e-11	0.219714
13105	SCEL	0.065733	NA	1.10417e-08	1.01162e-08	0.00552741
13106	SCFD1	-0.0586364	-0.104084	0.0850455	1.30357e-06	0.293874
13107	SCFD2	-0.0278879	0.00487711	0.304917	0.42334	0.0976509
13108	SCG5	0.00324615	-0.00815192	0.818152	0.408059	0.0257946
13109	SCGB1D2	-0.820076	-0.668478	7.76774e-29	3.63206e-18	0.418701
13110	SCGB1D4	-0.179407	-0.154498	1.56649e-05	4.29068e-06	0.127591
13111	SCGB2A1	-0.724331	-0.289253	1.36609e-18	3.80583e-12	0.842008
13112	SCGB2A2	0.00658354	-0.0205467	0.466894	0.293855	0.0451405
13113	SCGB3A1	-0.0263988	-0.0146327	0.350466	0.561544	0.0294795
13114	SCHIP1	-0.000225921	NA	0.818152	0.576301	0.00322432
13115	SCIMP	0.000131197	NA	0.978238	0.908028	0.0027637
13116	SCIN	0.0677133	0.000948424	5.48508e-08	0.0671624	0.0400737
13117	SCLT1	-0.0195977	-0.044348	0.539203	0.0079136	0.113772
13118	SCLY	-0.000876365	0.00164605	0.951141	0.90168	0.00552741
13119	SCMH1	0.0377432	-0.0409504	0.273244	0.00292845	0.133579
13120	SCML1	0.00422289	0.00791843	0.867713	0.124015	0.0879779
13121	SCML2	-0.00219804	-0.00355114	0.716913	0.455014	0.00829111
13122	SCML4	6.47395e-05	NA	0.870063	0.650571	0.0027637
13123	SCN11A	-0.000339706	NA	0.978821	0.750168	0.00506679
13124	SCN1B	0.001688	0.00367187	0.939135	0.601401	0.00829111
13125	SCN2A	-0.0054516	0.00453723	0.357302	0.818724	0.00598802
13126	SCN2B	0.000862191	NA	0.970002	0.880852	0.00414556
13127	SCN3B	0.000360854	NA	0.926	0.992023	0.00230309
13128	SCN5A	-0.0100606	-0.00756396	0.0408093	0.726586	0.015661
13129	SCN8A	-0.00251688	0.00324236	0.390761	0.549607	0.00368494
13130	SCN9A	-0.00186968	0.000522173	0.752425	0.705947	0.0027637
13131	SCNM1	0.00496463	-0.037117	0.472505	0.000309765	0.134961
13132	SCNN1A	0.0339738	-0.197992	0.0412194	1.40727e-14	0.42515
13133	SCNN1B	-0.0315443	-0.00698934	0.026348	0.000840789	0.064947
13134	SCNN1D	-0.00461981	0.00923812	0.272304	0.0675779	0.0165822
13135	SCNN1G	-0.0255237	-0.0404726	0.745603	0.0139894	0.132658
13136	SCO1	-0.00268674	-0.0513488	0.112192	1.53752e-05	0.159834
13137	SCO2	0.042463	-0.00426852	0.086109	0.00424927	0.105942
13138	SCOC	-0.0465923	-0.060807	0.196432	7.5161e-05	0.232612
13139	SCP2	-0.148877	-0.211237	0.000106823	4.40925e-14	0.460617
13140	SCPEP1	-0.0144087	0.0117845	0.234432	0.704699	0.0580378
13141	SCRIB	0.133041	-0.0976588	1.77658e-05	6.90356e-11	0.204975
13142	SCRN1	-0.0202501	-0.0856093	0.882309	0.000192382	0.159374
13143	SCRN2	-0.0394005	-0.0608625	0.150337	5.08291e-06	0.163058
13144	SCRN3	-0.0162307	-0.0619944	0.819731	2.92398e-07	0.101336
13145	SCUBE1	-0.0189942	0.00461818	0.0546316	0.639375	0.0253339
13146	SCUBE2	-0.0194245	-0.037756	0.589088	0.000224211	0.0861354
13147	SCUBE3	0.0127822	-0.00275026	0.314515	0.748332	0.0115154
13148	SCYL1	0.0704525	-0.0821553	0.00325671	5.15992e-09	0.274067
13149	SCYL2	0.036544	-0.104963	0.0412194	2.70743e-10	0.263473
13150	SCYL3	-0.00790768	-0.0407378	0.611928	0.0456467	0.1345
13151	SDAD1	0.0378257	-0.115904	0.0629964	1.349e-09	0.251036
13152	SDC1	0.18999	-0.0337502	3.40111e-16	1.2226e-05	0.106863
13153	SDC2	-0.0833237	-0.110067	0.0478624	7.47385e-07	0.362045
13154	SDC3	0.0811971	-0.0484012	0.00955997	9.75244e-08	0.205896
13155	SDC4	0.125664	0.0956652	8.02769e-05	4.43397e-15	0.456011
13156	SDCBP	-0.0197463	0.0183401	0.0750183	5.01069e-07	0.323353
13157	SDCBP2	0.0668771	0.0191368	0.000540585	0.0504329	0.118379
13158	SDCBP2-AS1	-0.00225468	-0.00447986	0.961523	0.899792	0.027637
13159	SDCCAG3	-0.024384	-0.0071493	0.438855	0.495945	0.118839
13160	SDCCAG8	-0.00226541	-0.032168	0.775369	0.000853179	0.205435
13161	SDE2	-0.0114606	-0.0371609	0.536166	0.0342385	0.133579
13162	SDF2	0.0124591	-0.0407457	0.400364	0.000266925	0.159834
13163	SDF2L1	0.0436665	-0.070534	0.115536	4.21157e-05	0.258867
13164	SDF4	-0.0169921	-0.12976	0.398175	1.50142e-09	0.514509
13165	SDHA	-0.053082	-0.0685285	0.0361594	7.18177e-08	0.30631
13166	SDHAF1	0.0129322	-0.00781651	0.40997	0.0163181	0.0773837
13167	SDHAF2	0.0371021	-0.0352657	0.204809	9.63101e-05	0.106863
13168	SDHB	0.0131198	-0.00122619	0.838493	0.00607689	0.237678
13169	SDHC	0.029732	-0.0220065	0.189243	0.000131937	0.124827
13170	SDK1	-0.0381263	-0.0859209	0.548661	0.000150394	0.214648
13171	SDK2	-0.0916801	-0.0603957	0.0105241	1.50636e-05	0.121142
13172	SDPR	-0.0119504	-4.23631e-05	0.228614	0.908028	0.0285583
13173	SDR39U1	0.0336809	-0.00551404	0.240757	0.147254	0.14187
13174	SDR42E1	0.0102827	-0.0169314	0.722614	0.00165241	0.0331644
13175	SDR42E2	-0.00149367	NA	0.845138	0.557888	0.00506679
13176	SDSL	0.0341689	0.000330258	0.0695317	0.14458	0.0888991
13177	SEC11A	0.104488	-0.0437471	0.00156377	1.81788e-09	0.58176
13178	SEC11C	0.0892864	-0.0970087	0.0515809	8.5821e-06	0.393828
13179	SEC13	0.0157079	-0.0706945	0.00883712	1.52387e-09	0.417319
13180	SEC14L1	-0.277166	-0.442927	6.27315e-09	2.12758e-23	0.66421
13181	SEC14L2	0.0234595	-0.0159337	0.0287705	0.0287824	0.0953478
13182	SEC14L4	0.00126981	NA	0.692643	0.807868	0.00414556
13183	SEC14L5	0.000473734	-0.00019377	0.996286	1	0.00368494
13184	SEC14L6	0.0116869	0.00512711	0.169086	0.219519	0.0179641
13185	SEC16A	-0.0148382	-0.121497	0.347786	1.71715e-07	0.342239
13186	SEC22A	-0.00705895	0.00473968	0.72897	0.0132616	0.0783049
13187	SEC22B	-0.0258771	-0.129514	0.0254545	1.25509e-14	0.263934
13188	SEC22C	0.0303093	-0.0566688	0.0234754	1.63083e-06	0.162598
13189	SEC23A	-0.0348621	-0.029457	0.436092	0.000393685	0.192077
13190	SEC23B	-0.0268421	-0.0604939	0.399504	0.000100277	0.23906
13191	SEC23IP	-0.00247792	-0.130683	0.123088	1.059e-15	0.233072
13192	SEC24A	-0.0338671	0.00385864	0.00651963	0.00636387	0.137264
13193	SEC24B	0.0126522	-0.0838602	0.244186	8.20435e-08	0.227084
13194	SEC24B-AS1	-0.0126167	-0.00701811	0.218408	0.734261	0.0165822
13195	SEC24C	0.0129456	-0.0633643	0.430959	2.70602e-07	0.213726
13196	SEC24D	-0.0969497	-0.0817081	0.00685167	0.000368378	0.262091
13197	SEC31A	-0.0111902	-0.25895	0.965635	6.70818e-13	0.700599
13198	SEC31B	0.0429343	-0.0482828	0.00648532	1.07108e-07	0.155689
13199	SEC61A1	0.0387767	-0.0846629	0.644246	1.13724e-10	0.614003
13200	SEC61A2	0.00411311	-0.00119491	0.548661	0.338119	0.0184247
13201	SEC61B	0.0328266	0.0361904	0.124343	2.31728e-09	0.490097
13202	SEC61G	0.0347525	0.0588056	0.227303	1.36121e-08	0.292031
13203	SEC62	0.185773	-0.265015	2.86419e-07	1.51556e-12	0.839245
13204	SEC63	0.130917	-0.250397	4.96779e-07	1.85888e-22	0.548595
13205	SECISBP2	0.0590441	-0.062419	0.00139647	8.43424e-13	0.309995
13206	SECISBP2L	0.145695	-0.26223	0.000102571	2.8173e-11	0.620451
13207	SECTM1	0.0427504	-0.011398	0.0267154	0.179657	0.0386918
13208	SEH1L	-0.0416069	-0.00819625	0.0452945	0.13946	0.0976509
13209	SEL1L	-0.0505983	-0.165466	0.153612	3.35166e-13	0.423768
13210	SEL1L3	0.0838896	-0.166227	0.0112327	1.78655e-11	0.373561
13211	SELE	-0.00274967	0.014755	0.521064	0.166556	0.00414556
13212	SELENBP1	-0.0511474	-0.0125656	0.0574161	8.77399e-06	0.192999
13213	SELK	0.0407548	0.0586855	0.420744	1.31937e-05	0.31368
13214	SELL	0.00222504	NA	0.818152	0.996071	0.00644864
13215	SELM	0.00736145	0.034838	0.444207	1.68664e-05	0.115615
13216	SELO	0.0357321	0.000716295	0.00677903	0.109096	0.110548
13217	SELP	0.00232748	0.00284141	0.437443	0.650571	0.00460617
13218	SELPLG	0.00133387	-0.00281126	0.974136	0.225501	0.00552741
13219	SELRC1	-0.00592377	-0.049005	0.985472	0.000302361	0.0741594
13220	SELT	-0.0409152	-0.0342643	0.00777331	5.08436e-09	0.222939
13221	SEMA3A	0.0163156	0.00720628	0.426683	0.281443	0.03731
13222	SEMA3B	0.105486	0.103999	1.08061e-06	1.27796e-05	0.288346
13223	SEMA3B-AS1	0.000693223	-0.00057422	0.996168	0.992023	0.00644864
13224	SEMA3C	-0.347635	-0.374744	1.75724e-10	7.00465e-22	0.382312
13225	SEMA3D	-0.00481025	-0.0159484	0.91085	0.369691	0.0875173
13226	SEMA3E	0.00379995	-0.022138	0.457113	0.157849	0.0783049
13227	SEMA3F	0.044191	-0.0254292	0.0431679	0.00504541	0.0575772
13228	SEMA3G	0.018297	0.0148703	0.453266	0.67145	0.0769231
13229	SEMA4A	-0.014104	-0.0167277	0.649623	0.252527	0.0635652
13230	SEMA4B	0.16812	-0.0709646	1.24774e-08	5.36391e-09	0.162598
13231	SEMA4C	0.0335062	-0.00635333	0.116965	0.01594	0.117918
13232	SEMA4D	0.00364327	-0.0746162	0.378067	3.88198e-07	0.176416
13233	SEMA4F	0.0209548	-0.00931602	0.159525	0.0636292	0.0225702
13234	SEMA4G	-0.00292606	-0.00378183	0.918878	0.687847	0.00644864
13235	SEMA5A	-0.000258442	-0.0942047	0.262113	1.6543e-05	0.251497
13236	SEMA5B	-0.00149352	0.00442748	0.616699	0.451283	0.00368494
13237	SEMA6A	-0.00389466	-0.00865762	0.87074	0.0365382	0.0861354
13238	SEMA6B	0.00157613	NA	0.619693	0.711028	0.00368494
13239	SEMA6C	0.00392516	-0.000769282	0.738538	0.82806	0.00690926
13240	SEMA6D	-0.00692963	0.00192218	0.102666	0.72482	0.00921234
13241	SEMA7A	0.00282942	0.00116321	0.84221	0.960265	0.00783049
13242	SENP1	-0.0267894	-0.00912521	0.378818	0.227028	0.101336
13243	SENP2	0.0328311	-0.0603711	0.243476	2.21704e-07	0.166283
13244	SENP3	-0.00185217	-0.00308468	0.494716	0.15137	0.0165822
13245	SENP5	0.0251404	-0.114025	0.711908	2.83866e-08	0.218793
13246	SENP6	0.0238038	-0.195451	0.530673	2.22466e-12	0.520497
13247	SENP7	0.028263	-0.0801768	0.0746157	5.50841e-10	0.291571
13248	SENP8	-0.00701077	-0.00423223	0.498998	0.117388	0.0350069
13249	2021-09-15	-0.0469066	-0.0239537	0.0809113	1.09317e-07	0.450944
13250	SEPHS1	-0.0410838	-0.0116638	0.00397996	8.76465e-08	0.230769
13251	SEPHS2	0.0370536	-0.0757744	0.077579	4.12154e-10	0.379549
13252	SEPN1	0.018007	-0.0280758	0.469084	0.0161577	0.174113
13253	SEPP1	-0.0419655	-0.0738919	0.514968	0.238714	0.743897
13254	SEPSECS	-0.0196348	-0.0135861	0.312979	0.000284562	0.0755412
13255	2021-09-01	0.00084866	NA	0.853047	1	0.00552741
13256	2021-09-10	0.029455	-0.0662014	0.494928	3.64459e-08	0.208199
13257	2021-09-11	0.00220065	-0.169562	0.460457	3.9959e-11	0.470751
13258	2021-09-02	-0.163306	-0.0944944	0.000161645	0.0354139	0.850299
13259	2021-09-03	0.0108258	-0.00191853	0.157372	0.116977	0.00414556
13260	2021-09-04	-0.0129883	-0.00980458	0.731979	0.522835	0.0446799
13261	2021-09-05	0.00473653	-0.00437893	0.786638	0.805218	0.0198065
13262	2021-09-06	0.0019239	-0.0182678	0.268331	0.0176886	0.115154
13263	2021-09-07	-0.0273431	-0.0607925	0.42316	2.03936e-07	0.516352
13264	2021-09-08	-0.0420632	-0.00329311	0.11452	0.00275451	0.138185
13265	2021-09-09	0.130501	-0.0373567	0.000653897	5.60221e-07	0.42561
13266	SEPW1	0.0142202	-0.126702	0.520266	1.34104e-07	0.482727
13267	SERAC1	0.0354557	-0.0461954	0.142504	8.61277e-07	0.0773837
13268	SERBP1	-0.0869304	-0.0906991	0.0815901	0.0111563	0.73146
13269	SERF2	0.0901821	0.0702952	0.112044	0.0483639	0.928604
13270	SERGEF	-0.00438726	-0.00199413	0.10522	2.99417e-05	0.0663289
13271	SERHL	0.00388059	-0.000656214	0.635065	0.91448	0.00414556
13272	SERHL2	-0.000839496	0.00182771	0.952711	0.858272	0.00414556
13273	SERINC1	0.00584542	-0.121524	0.925123	2.9966e-12	0.521419
13274	SERINC2	0.146012	-0.310381	0.00252195	1.49587e-21	0.502073
13275	SERINC3	0.115454	-0.252062	0.0112327	1.66248e-17	0.506218
13276	SERINC4	0.00349466	-0.000138323	0.38389	0.964651	0.00230309
13277	SERINC5	0.171592	-0.235824	4.80686e-05	4.90321e-23	0.320129
13278	SERP1	0.0207415	-0.146592	0.774224	0.000165753	0.721787
13279	SERP2	0.0012143	-0.00583935	0.992396	0.511561	0.0193459
13280	SERPINA1	0.126804	-0.00481809	0.00703077	0.00108628	0.340857
13281	SERPINA11	0.00495512	NA	0.294744	0.424351	0.00967296
13282	SERPINA3	-0.0301862	NA	0.0687619	0.00328543	0.031322
13283	SERPINA4	0.00247356	NA	0.903165	0.465895	0.0483648
13284	SERPINA5	-0.290052	-0.467142	2.48979e-34	2.45875e-23	0.705205
13285	SERPINA6	0.0048534	0.00117416	0.371419	0.992826	0.0133579
13286	SERPINB1	0.0433387	-0.0395265	0.477437	0.000283351	0.296637
13287	SERPINB5	0.00401003	-4.60574e-05	0.432758	0.946416	0.00414556
13288	SERPINB6	0.073425	-0.0183746	0.0424696	2.29486e-05	0.319668
13289	SERPINB8	0.0489666	-0.0101349	0.00423842	0.124544	0.0557347
13290	SERPINB9	-0.00364372	0.0555267	0.981429	0.00508404	0.0829111
13291	SERPINE1	0.0483997	-0.00760831	0.00367238	0.049173	0.0193459
13292	SERPINE2	-0.0473705	-0.019406	0.131527	0.00885799	0.0884385
13293	SERPINF1	-0.126496	0.168388	6.51771e-09	1.46492e-06	0.198526
13294	SERPINF2	0.000764986	0.00327135	0.811837	0.603098	0.00552741
13295	SERPING1	0.37306	0.000835736	7.75352e-27	0.0523028	0.385076
13296	SERPINH1	-0.03022	0.201915	0.163972	3.65086e-15	0.402579
13297	SERPINI1	0.0100896	0.000611366	0.32531	0.478565	0.0124367
13298	SERTAD1	0.127754	0.0565425	2.1451e-07	1.62941e-09	0.285122
13299	SERTAD2	-0.00561505	-0.0187406	0.0997154	0.000163344	0.165822
13300	SERTAD3	0.00444936	-0.03114	0.807969	0.0271273	0.0985721
13301	SERTAD4	-0.0191006	-0.00320966	0.313164	0.42673	0.046983
13302	SERTAD4-AS1	-0.00791781	-0.00666799	0.79089	0.10454	0.0294795
13303	SERTM1	-0.00365396	NA	0.75471	0.397554	0.00829111
13304	SESN1	-1.00128e-06	-0.0222633	0.252782	0.00994313	0.0778443
13305	SESN2	0.0088821	0.02089	0.180317	0.0145463	0.0635652
13306	SESN3	0.0117888	-0.116642	0.102022	2.42538e-08	0.336711
13307	SESTD1	0.356177	-0.0686538	1.67914e-24	0.000223122	0.363427
13308	SET	0.0719016	-0.149463	0.259542	5.21945e-05	0.706587
13309	SETBP1	-0.0233166	-0.0249928	0.119908	0.000145204	0.142791
13310	SETD1A	0.00824283	-0.0211419	0.779475	0.188399	0.0824505
13311	SETD1B	0.0153257	-0.0212785	0.819731	0.317199	0.117918
13312	SETD2	0.0136977	-0.272507	0.00379994	1.21344e-22	0.542146
13313	SETD3	0.0449827	-0.101131	0.0541908	6.5979e-11	0.264855
13314	SETD4	0.027462	-0.01906	0.0734249	0.0210619	0.0727775
13315	SETD5	-0.00749479	-0.127378	0.122289	2.28532e-11	0.488254
13316	SETD5-AS1	0.00501729	-0.00111629	0.742808	0.0524611	0.0893597
13317	SETD6	0.0165891	-0.0323846	0.183059	0.00130231	0.115154
13318	SETD7	-0.0159144	-0.0210347	0.743202	3.68257e-06	0.182865
13319	SETD8	-0.0122214	0.00170361	0.5265	0.00488907	0.0801474
13320	SETD9	0.00785728	-0.00312735	0.21074	0.0542188	0.0299401
13321	SETDB1	-0.021479	-0.0384235	0.0945546	6.39146e-07	0.129894
13322	SETDB2	0.0276642	-0.0602754	0.121128	1.66294e-07	0.106403
13323	SETMAR	-0.00348419	-0.00501737	0.234321	0.0102871	0.0704744
13324	SETX	0.0344508	-0.224253	0.0171157	6.50132e-15	0.475818
13325	SEZ6L2	0.0494698	-0.0659555	0.184972	1.10751e-05	0.219714
13326	SF1	0.023256	-0.0480626	0.538452	1.03897e-05	0.453247
13327	SF3A1	0.0716762	-0.0563212	0.0112965	9.10692e-07	0.26117
13328	SF3A2	0.0198657	-0.0216843	0.56164	0.0230629	0.0667895
13329	SF3A3	-0.0155254	-0.0959844	0.0689668	6.48414e-11	0.325196
13330	SF3B1	-0.189267	-0.225856	7.38814e-06	3.22626e-11	0.879318
13331	SF3B14	-0.0208867	-0.0853871	0.885479	0.000442071	0.346845
13332	SF3B2	-0.0228526	-0.178924	0.426708	5.74193e-09	0.67158
13333	SF3B3	0.0176591	-0.151327	0.365223	1.11147e-13	0.312759
13334	SF3B4	0.0101406	-0.0253232	0.878404	0.0929283	0.112391
13335	SF3B5	0.0888803	-0.0611687	0.00395237	2.68264e-08	0.368033
13336	SFI1	-0.034131	-0.000891322	0.0589223	0.212627	0.0847536
13337	SFMBT1	0.029472	-0.0406008	0.371652	0.00013016	0.0672501
13338	SFMBT2	-0.0123045	0.0246757	0.0190135	0.0556482	0.0202672
13339	SFN	0.137531	0.0338469	1.64203e-05	0.154972	0.190696
13340	SFPQ	-0.0202496	0.130851	0.349251	0.000228684	0.751727
13341	SFR1	-0.00627447	-0.00609909	0.648218	0.686552	0.0396131
13342	SFRP1	-0.28785	-0.238573	6.28472e-10	7.84416e-08	0.237218
13343	SFRP2	0.00161408	NA	0.740398	0.805218	0.00230309
13344	SFRP4	-0.576307	-0.713105	1.17327e-09	7.04191e-16	0.328881
13345	SFSWAP	0.0556793	-0.0585541	0.117874	2.50553e-06	0.267619
13346	SFT2D1	-0.00416806	-0.0201948	0.0179336	0.000310991	0.184247
13347	SFT2D2	0.0442216	-0.101469	0.355265	1.54913e-10	0.337172
13348	SFT2D3	-0.0149114	0.00118386	0.00734196	0.00566164	0.0640258
13349	SFTA2	0.00655059	-0.00239104	0.752587	0.654335	0.0124367
13350	SFTPA2	NA	NA	0.422776	0.214139	0.00368494
13351	SFTPD	0.00139285	0.00315942	0.951768	0.736913	0.00829111
13352	SFXN1	-0.00392303	-0.0426895	0.332598	0.000288336	0.121142
13353	SFXN2	0.0111664	-0.0301219	0.33808	0.018813	0.174574
13354	SFXN3	0.0207597	0.000460654	0.121128	0.048447	0.0520497
13355	SFXN4	-0.00360458	-0.0251293	0.273801	0.204852	0.0875173
13356	SFXN5	0.0120709	-0.00427828	0.447748	0.1172	0.03731
13357	SGCB	-0.0741276	-0.112531	0.0984469	1.15234e-05	0.387379
13358	SGCD	-0.0630369	NA	0.0318117	5.75089e-06	0.156149
13359	SGCE	-0.0254006	0.00308056	0.169695	0.185045	0.0709351
13360	SGIP1	0.00956126	0.00689069	0.205868	0.147581	0.0202672
13361	SGK1	-0.128838	0.104094	0.0142895	0.134833	0.607094
13362	SGK2	0.0113734	-0.000664826	0.322508	0.450283	0.0142791
13363	SGK223	0.00157384	0.00273507	0.892429	0.862084	0.011976
13364	SGK3	-0.0139897	-0.0100692	0.810304	0.157016	0.0967296
13365	SGK494	-0.00106032	0.00151079	0.78485	0.832439	0.00230309
13366	SGMS1	0.125301	-0.0815749	5.6379e-05	1.02936e-08	0.174113
13367	SGMS2	0.0419361	-0.0359037	0.106011	7.7386e-07	0.17181
13368	SGOL1	0.0017545	NA	0.959262	0.53807	0.0294795
13369	SGOL2	-0.00847628	-0.0155912	0.195226	0.00641651	0.0672501
13370	SGPL1	0.142281	-0.0934126	6.2945e-05	7.38002e-10	0.339936
13371	SGPP1	-0.0198989	-0.0179713	0.498318	0.0323477	0.07462
13372	SGPP2	0.11567	-0.1162	0.00115826	1.21881e-10	0.194841
13373	SGSH	-0.000331646	-0.00378996	0.488457	0.0842725	0.0640258
13374	SGSM1	0.0087721	-0.000599637	0.374918	0.991955	0.0165822
13375	SGSM2	0.0173851	-0.0513171	0.32592	9.63598e-07	0.146016
13376	SGSM3	-0.0466574	-0.0500112	0.209574	0.000846053	0.204514
13377	SGTA	0.0619852	-0.0398613	0.00912628	3.88645e-05	0.191617
13378	SGTB	0.0119863	-0.0433078	0.597136	0.000481832	0.0824505
13379	SH2B1	0.0459892	-0.0542407	0.173184	1.12837e-05	0.135882
13380	SH2B2	0.0157862	-0.00374309	0.147194	0.133236	0.0101336
13381	SH2B3	0.00184083	-0.00196213	0.952393	0.939821	0.0165822
13382	SH2D1A	-0.000897982	0.00118102	0.476102	0.742119	0.00230309
13383	SH2D1B	-0.00189832	0.00377973	0.336337	0.212419	0.0027637
13384	SH2D2A	0.000583872	NA	0.927406	0.917097	0.00506679
13385	SH2D3A	0.0624608	-0.00659352	0.00355039	0.0148499	0.106863
13386	SH2D3C	0.00590979	9.55546e-05	0.564316	0.96617	0.00921234
13387	SH2D4A	0.0147572	-0.04198	0.172052	1.20804e-06	0.263934
13388	SH3BGR	0.00986241	0.000222405	0.821233	0.992023	0.0483648
13389	SH3BGRL	-0.0826545	-0.0732948	0.047988	2.49127e-07	0.367112
13390	SH3BGRL2	0.109739	-0.036825	2.93831e-05	1.19841e-06	0.140028
13391	SH3BGRL3	0.076909	-0.0432512	0.0170393	0.000441955	0.254721
13392	SH3BP1	-0.00530828	-0.00350392	0.771467	0.882599	0.0128973
13393	SH3BP2	0.0723974	-0.021774	0.00127628	0.027998	0.0921234
13394	SH3BP4	-0.0104698	-0.179945	0.535171	2.14733e-14	0.321971
13395	SH3BP5	0.00235804	0.0156564	0.839005	0.0705276	0.132197
13396	SH3BP5-AS1	0.0157107	-0.0105916	0.463873	0.151779	0.0267158
13397	SH3BP5L	0.0203059	-0.0250725	0.0177793	0.000196833	0.0575772
13398	SH3D19	0.034101	-0.0686032	0.117408	2.18071e-08	0.168125
13399	SH3D21	0.00440186	-0.0147742	0.89961	0.00858969	0.0423768
13400	SH3GL1	0.0290405	-0.0358874	0.0791626	3.18857e-05	0.159374
13401	SH3GLB1	0.118801	-0.245337	0.00526267	5.44847e-23	0.428374
13402	SH3GLB2	-0.00401499	-0.00451583	0.0181568	1.61638e-05	0.24643
13403	SH3KBP1	0.00754349	-0.0585563	0.845668	0.000655605	0.190696
13404	SH3PXD2A	-0.0266309	-0.0648381	0.0975514	0.000208208	0.204053
13405	SH3PXD2B	-0.0407809	-0.0624314	0.0941729	1.37199e-07	0.189314
13406	SH3RF1	0.0898657	-0.0971303	0.0124765	1.48441e-08	0.20866
13407	SH3RF2	0.00502805	-0.0196176	0.433584	0.164989	0.131276
13408	SH3RF3	0.00648032	-0.0119217	0.08456	0.208734	0.0409949
13409	SH3TC1	-0.00765616	0.0184319	0.0190621	7.47825e-05	0.021649
13410	SH3YL1	-0.172468	-0.190742	0.000306065	7.20086e-12	0.588669
13411	SHANK1	-0.00676595	0.00350087	0.000226516	2.77475e-05	0.0115154
13412	SHANK2	-0.0261919	-0.0347592	0.446264	0.0138054	0.117918
13413	SHANK3	-0.00284061	0.0157952	0.872739	0.0994889	0.0193459
13414	SHARPIN	0.0171406	-0.0629394	0.279542	0.000330619	0.173653
13415	SHB	0.0292286	-0.00415754	0.147652	0.544118	0.0612621
13416	SHC1	0.0241626	-0.0069022	0.139082	4.29348e-05	0.217411
13417	SHC2	-0.00718436	0.00323806	0.65221	0.959768	0.0764625
13418	SHC3	0.00252291	-0.00144203	0.733365	0.699851	0.00322432
13419	SHCBP1	0.00265468	NA	0.924058	0.565238	0.0327038
13420	SHE	0.000400024	0.00276612	0.956528	0.655328	0.00460617
13421	SHF	-0.00100279	-0.00637486	0.509094	0.0234062	0.0234915
13422	SHFM1	0.0468107	0.079569	0.246474	2.61198e-08	0.317826
13423	SHH	0.00711443	-0.0065184	0.751681	0.587681	0.0202672
13424	SHISA2	-0.000448031	-0.00102186	1	0.947278	0.00368494
13425	SHISA4	0.0109065	-0.00216963	0.502203	0.817789	0.0234915
13426	SHISA5	0.146353	-0.0832695	3.72142e-06	4.09337e-08	0.307232
13427	SHISA6	-0.0230304	0.0453336	2.79439e-05	0.000417957	0.0294795
13428	SHISA9	0.00696067	-0.000520449	0.137111	0.450283	0.00230309
13429	SHKBP1	0.077059	-0.0269893	0.00152286	0.0757726	0.122524
13430	SHMT1	-0.0808621	-0.056556	0.0120393	1.05273e-05	0.15661
13431	SHMT2	0.0156236	0.00440487	0.482391	0.0912344	0.143252
13432	SHOC2	-0.00509837	-0.0670558	0.77672	8.33065e-09	0.296637
13433	SHPRH	-0.0301881	-0.0470103	0.0610255	3.58096e-09	0.165362
13434	SHQ1	-0.014447	-0.0519065	0.538934	0.00257719	0.127591
13435	SHROOM1	-0.000312368	0.0123251	0.717329	0.000348707	0.105481
13436	SHROOM2	0.000735058	-0.00366605	0.674347	0.213449	0.0631046
13437	SHROOM3	-0.00466215	-0.177666	0.723552	6.68039e-11	0.54491
13438	SHROOM4	-0.00900789	-0.0384158	0.256474	1.49239e-05	0.100415
13439	SIAE	0.027191	-0.0872404	0.0167207	5.91958e-09	0.233533
13440	SIAH1	0.0427885	-0.0410151	0.264175	0.000551431	0.152464
13441	SIAH2	0.0473827	-0.0204773	0.189748	0.000148352	0.287886
13442	SIAH3	-0.0448882	-0.0588741	0.142807	3.27448e-05	0.0829111
13443	SIDT1	-0.00211171	0.00175444	0.711134	0.099062	0.0239521
13444	SIDT2	-0.0196558	-0.0027695	0.165807	0.00143518	0.0925841
13445	SIGIRR	0.0785192	-0.0186178	6.56052e-06	7.58252e-07	0.130355
13446	SIGLEC15	0.0121915	-0.0047121	0.395836	0.0955121	0.00875173
13447	SIGLEC7	NA	0.000363914	0.228085	0.986611	0.00230309
13448	SIGMAR1	0.061118	-0.0682344	0.0799424	2.03821e-05	0.198987
13449	SIK1	-0.110843	0.323717	8.68068e-13	2.03172e-41	0.317365
13450	SIK2	0.0473368	-0.0151941	0.255074	2.26771e-06	0.212345
13451	SIK3	0.00906944	-0.0346111	0.0344874	9.95034e-07	0.16444
13452	SIKE1	-0.0381136	-0.113526	0.230827	8.82984e-08	0.2386
13453	SIL1	0.0202832	-0.0627029	0.676111	7.08633e-05	0.235836
13454	SIM2	-0.00106032	0.00151079	0.78485	0.832439	0.00230309
13455	SIMC1	-0.000400081	-0.0316384	0.845138	0.00325061	0.0612621
13456	SIN3A	-0.041228	-0.0961155	0.199812	3.65199e-09	0.32105
13457	SIN3B	0.00581369	-0.0225891	0.928012	7.66082e-06	0.140949
13458	SIPA1	-0.0333822	-0.0369747	0.0139532	3.99032e-06	0.12667
13459	SIPA1L1	0.0439824	-0.0977361	0.0596676	5.11319e-10	0.214187
13460	SIPA1L2	0.0826876	-0.070548	0.0115326	0.00029466	0.238139
13461	SIPA1L3	-0.00904872	-0.0594925	0.695981	8.70958e-06	0.100415
13462	SIRPA	0.0230564	0.00314094	0.253853	0.209475	0.0543528
13463	SIRPB1	0.00417034	NA	0.739497	0.0126799	0.00368494
13464	SIRT1	0.0143968	-0.0464638	0.711663	7.74565e-05	0.237678
13465	SIRT2	0.0348971	-0.0156327	0.195773	4.50803e-05	0.138185
13466	SIRT3	0.020512	-0.0249612	0.482001	0.0307097	0.064947
13467	SIRT4	0.00362818	-0.00116576	0.631568	0.833519	0.00460617
13468	SIRT5	0.0196595	-0.0195061	0.694015	0.0455297	0.105021
13469	SIRT6	0.0280323	-0.0134773	0.184972	0.228027	0.0488254
13470	SIRT7	0.0775414	-0.0464628	0.00427785	0.000189726	0.1345
13471	SIVA1	0.0807198	-0.0539773	0.0149974	1.80711e-06	0.269
13472	SIX1	0.0082486	-0.00722602	0.190579	0.0924143	0.00783049
13473	SIX4	0.0294924	-0.00512835	0.0484027	0.00535189	0.140488
13474	SIX5	0.0267484	-0.0129563	0.244116	0.193106	0.0603409
13475	SKA1	0.00171022	NA	0.978238	0.5773	0.0147398
13476	SKA2	-0.00111938	-0.040133	0.822801	0.00254608	0.121142
13477	SKA3	-0.00488892	-0.0128525	0.972003	0.501705	0.0359281
13478	SKAP1	-0.0231656	-0.0870479	0.674347	1.74534e-06	0.158913
13479	SKAP2	0.0721836	-0.0617497	0.00303091	5.19077e-08	0.11976
13480	SKI	-0.01922	-0.0553333	0.39887	3.69938e-06	0.179641
13481	SKIDA1	0.00174569	-0.00275406	0.877719	0.649709	0.00552741
13482	SKIL	0.00285519	-0.0498754	0.140885	3.88718e-06	0.362966
13483	SKIV2L	-0.00104348	-0.000512019	0.943979	0.276268	0.103178
13484	SKIV2L2	-0.0843303	-0.102113	0.00588917	3.73982e-10	0.28328
13485	SKOR1	0.000905534	NA	0.740398	0.805218	0.00230309
13486	SKP1	0.0334292	-0.0413476	0.108403	2.85532e-10	0.637955
13487	SKP2	-0.0240977	-0.0300493	0.2951	0.000670629	0.0460617
13488	SLA	0.000810997	0.0048388	0.448029	0.109596	0.00829111
13489	SLA2	0.00340549	-0.000533964	0.711747	0.62685	0.00368494
13490	SLAIN1	-0.0602198	-0.0936721	0.0864567	3.20823e-06	0.145555
13491	SLAIN2	0.0486909	-0.210646	0.0208713	1.12823e-20	0.347766
13492	SLAMF7	-0.000448031	NA	0.956528	0.750943	0.00368494
13493	SLBP	0.0115129	-0.036851	0.42316	0.000639995	0.196223
13494	SLC10A3	0.129249	-0.0424781	1.38557e-08	1.07778e-05	0.142331
13495	SLC10A5	0.000862191	NA	0.970002	0.880852	0.00414556
13496	SLC10A7	-0.0214906	-0.0090233	0.0411005	0.00805293	0.0520497
13497	SLC11A1	0.00966797	-0.000947256	0.48492	0.260435	0.0193459
13498	SLC11A2	0.0750868	-0.131622	0.00811954	2.08136e-12	0.378627
13499	SLC12A2	-0.0832971	-0.178878	0.119845	2.62555e-10	0.286043
13500	SLC12A4	-0.00326886	-0.00529766	0.957298	0.0108956	0.049286
13501	SLC12A5	0.0018405	NA	0.773074	0.939821	0.00598802
13502	SLC12A6	-0.016015	-0.0565749	0.803855	1.73882e-05	0.0925841
13503	SLC12A7	0.104364	-0.0481565	0.000405213	0.000215431	0.172271
13504	SLC12A8	-0.00905805	-0.0172299	0.871706	0.255344	0.0423768
13505	SLC12A9	0.0298573	-0.0265434	0.404133	0.0583457	0.110548
13506	SLC13A3	-0.00412459	0.00359246	0.571365	0.154456	0.0184247
13507	SLC13A5	0.00191278	NA	0.248305	0.262005	0.00414556
13508	SLC14A1	-0.00511635	-0.00301469	0.584122	0.767859	0.00506679
13509	SLC15A1	0.133242	0.123315	1.39829e-06	6.95151e-07	0.178259
13510	SLC15A2	-0.482802	-0.452576	6.80213e-20	3.43045e-23	0.385997
13511	SLC15A3	0.00474562	-0.00452305	0.749556	0.248548	0.00736988
13512	SLC15A4	0.174211	-0.0171264	2.29988e-11	0.000596315	0.181944
13513	SLC16A1	0.0615554	-0.0444518	0.00808661	0.000511981	0.220175
13514	SLC16A11	0.000360854	NA	0.926	0.992023	0.00230309
13515	SLC16A12	-0.0895348	-0.097241	0.00165159	7.64919e-08	0.113312
13516	SLC16A13	-0.0023108	0.00317278	0.022682	0.720406	0.00414556
13517	SLC16A14	-0.00386376	0.0132086	0.152422	0.0622387	0.00783049
13518	SLC16A2	-0.00096541	0.00357036	0.718634	0.629659	0.0368494
13519	SLC16A3	0.16673	-0.0122316	2.60521e-10	0.682999	0.146937
13520	SLC16A4	-0.00507558	0.00432549	0.49608	0.711104	0.0105942
13521	SLC16A5	0.0214762	-0.0133356	0.429697	0.186544	0.0557347
13522	SLC16A6	0.00653162	0.00481414	0.504624	0.190743	0.0391525
13523	SLC16A7	0.0242819	-0.000116773	0.00453391	0.048676	0.021649
13524	SLC16A9	-0.0613287	-0.0895167	0.0070205	4.20968e-05	0.125288
13525	SLC17A5	-0.0326774	-0.0677579	0.324517	0.000124189	0.169968
13526	SLC17A8	0.000344149	-0.00549126	0.994869	0.245154	0.00552741
13527	SLC17A9	-0.00498635	0.0192445	0.00703077	0.000915034	0.0234915
13528	SLC18A2	0.161601	-0.0111368	9.60297e-11	0.611726	0.125749
13529	SLC18B1	-0.0299235	-0.0197754	0.068931	0.0255418	0.0773837
13530	SLC19A1	0.00372564	0.00249721	0.853047	0.973068	0.0571165
13531	SLC19A2	-0.0172277	0.00726054	0.148947	0.0338644	0.0538922
13532	SLC1A1	0.426154	0.0225938	1.74974e-40	0.002048	0.211423
13533	SLC1A2	-0.00762284	0.00586791	0.68352	0.665359	0.0198065
13534	SLC1A3	-0.0185872	-0.0271562	0.618239	0.0291076	0.0423768
13535	SLC1A4	-0.00209007	-0.0287955	0.351291	0.000791827	0.107784
13536	SLC1A5	-0.0138372	0.0247357	0.724774	0.00676569	0.113772
13537	SLC20A1	0.0564878	0.0398761	0.0681509	1.24657e-07	0.239982
13538	SLC20A2	-0.00432783	-0.0463824	0.0929853	0.000514175	0.15707
13539	SLC22A11	0.000905534	0.000523007	0.926	0.966347	0.00230309
13540	SLC22A15	0.00021143	-0.00658957	0.983156	0.507102	0.015661
13541	SLC22A17	-0.00257742	0.00155553	0.845138	0.0325172	0.0322432
13542	SLC22A18	-0.00343119	-0.0185734	0.837364	0.100555	0.0534316
13543	SLC22A23	0.0760595	-0.0108785	1.30207e-07	9.66898e-05	0.0377706
13544	SLC22A3	-0.00375334	0.0109185	0.344311	0.12777	0.00921234
13545	SLC22A4	0.012518	0.000137331	0.348774	0.452041	0.0230309
13546	SLC22A5	0.0151095	0.0286127	0.179773	4.06655e-07	0.181023
13547	SLC23A1	-0.00519654	-0.0171292	0.973249	0.00990384	0.0138185
13548	SLC23A2	-0.0294666	0.0207959	0.0437875	0.0117207	0.0594196
13549	SLC23A3	-0.000762897	0.00555162	0.337736	0.187237	0.00414556
13550	SLC24A1	-0.00560863	-0.0477349	0.90289	0.00049954	0.110548
13551	SLC24A3	-0.0337951	-0.00232756	0.0500292	0.00201643	0.0654076
13552	SLC25A1	-0.0765171	-0.199317	0.0919922	2.29638e-15	0.361124
13553	SLC25A11	0.0581482	-0.0613781	0.0118909	7.67445e-07	0.199447
13554	SLC25A12	-0.000583918	-0.00355485	0.678462	0.165903	0.058959
13555	SLC25A13	0.0496545	-0.0978319	0.268377	5.48623e-08	0.20175
13556	SLC25A14	0.0184242	-0.0109243	0.257759	0.108697	0.0525104
13557	SLC25A15	-0.0152815	-0.014216	0.338979	0.0565072	0.0612621
13558	SLC25A16	0.0411375	-0.0681852	0.248496	1.46008e-07	0.108245
13559	SLC25A17	-0.0100452	-0.0407793	0.933241	0.0144946	0.121603
13560	SLC25A18	-0.000912016	NA	0.870063	0.650571	0.0027637
13561	SLC25A19	-0.00412039	0.00832093	0.831245	0.135507	0.0497467
13562	SLC25A20	0.0194692	-0.0207318	0.430813	0.00646457	0.0511285
13563	SLC25A21	0.00188726	NA	0.533468	0.621541	0.00414556
13564	SLC25A21-AS1	-0.00569291	0.0118311	0.00055272	4.94623e-05	0.0152004
13565	SLC25A22	0.0136315	-0.0113048	0.390979	0.0628315	0.0460617
13566	SLC25A23	0.0202289	-0.0330638	0.208747	0.00180418	0.0617227
13567	SLC25A24	-0.0176529	-0.147319	0.884906	3.06438e-11	0.327499
13568	SLC25A25	-0.0270265	0.095471	0.640533	8.11357e-05	0.339014
13569	SLC25A26	0.0318387	-0.0243006	0.31541	0.0835913	0.118379
13570	SLC25A27	4.20694e-06	-0.00778355	1	0.0756638	0.031322
13571	SLC25A28	0.0611826	-0.0500769	0.0598083	0.000265243	0.16444
13572	SLC25A29	0.0317335	0.0194163	0.336975	0.0270994	0.317826
13573	SLC25A3	0.114958	-0.0765869	0.000980017	0.0109373	0.765546
13574	SLC25A30	-0.0303053	-0.0118004	0.213494	0.00125065	0.0875173
13575	SLC25A32	-0.0189036	-0.00170793	0.354129	0.251706	0.0677107
13576	SLC25A33	0.00676693	0.00722369	0.903804	0.419385	0.086596
13577	SLC25A34	0.0116127	-0.000569526	0.0262853	0.282773	0.00322432
13578	SLC25A35	0.051035	-0.0178344	0.0980679	0.113745	0.1345
13579	SLC25A36	-0.0606093	-0.193019	0.0562593	1.88686e-11	0.52971
13580	SLC25A37	0.0043774	0.0183875	0.00118003	1.7796e-05	0.140949
13581	SLC25A38	0.00423454	-0.00791427	0.876398	0.344038	0.17918
13582	SLC25A39	0.09177	-0.0263907	0.00133128	1.5081e-05	0.332566
13583	SLC25A4	0.016222	-0.0355803	0.319284	3.72223e-05	0.168586
13584	SLC25A40	-0.0153375	-0.0197211	0.703717	0.0478634	0.0810686
13585	SLC25A42	0.00014268	-0.00153501	0.980063	0.573976	0.0446799
13586	SLC25A43	-0.0052041	-0.00152903	0.307126	0.0867275	0.0262552
13587	SLC25A44	0.0401081	-0.018095	0.0146337	0.0157913	0.0829111
13588	SLC25A45	0.0109798	-0.00793864	0.706259	0.0428396	0.0350069
13589	SLC25A46	-0.0662183	-0.0889205	0.0349921	1.3926e-06	0.20912
13590	SLC25A48	-0.034977	-0.0249334	0.0179336	0.246533	0.03731
13591	SLC25A5	0.112973	0.116496	0.00261819	8.53677e-09	0.413174
13592	SLC25A5-AS1	-0.00112789	NA	0.885479	0.616785	0.00460617
13593	SLC25A51	-0.00651051	-0.0072803	0.83236	0.131402	0.0396131
13594	SLC25A53	-0.00135247	0.00108742	0.923082	0.613468	0.0234915
13595	SLC25A6	0.135827	0.110837	5.41595e-06	0.0178379	0.865039
13596	SLC26A1	-0.000555361	NA	0.921427	0.736913	0.00230309
13597	SLC26A10	0.00119231	0.00254811	0.839964	0.396693	0.00829111
13598	SLC26A11	0.00868029	-0.00918375	0.654626	0.0177286	0.0423768
13599	SLC26A2	-0.349476	-0.286448	1.51934e-10	1.8103e-07	0.682174
13600	SLC26A3	0.000255064	NA	0.998085	0.065756	0.00322432
13601	SLC26A4	-0.0222511	NA	0.167725	0.017113	0.0244127
13602	SLC26A4-AS1	-0.0323039	NA	0.0123202	0.000369536	0.0299401
13603	SLC26A6	0.00294145	-0.0139696	0.896533	0.0183901	0.0631046
13604	SLC26A7	-0.107871	-0.0925292	2.50028e-06	0.000582528	0.068632
13605	SLC27A1	-0.00136697	-0.0154878	0.739769	0.0244876	0.0617227
13606	SLC27A2	0.00591427	-0.00248228	0.750784	0.919696	0.0188853
13607	SLC27A3	-0.00533193	0.0151183	0.734041	0.0815538	0.0552741
13608	SLC27A4	0.0273057	0.00350871	0.0933448	0.0753455	0.0663289
13609	SLC27A5	0.00724149	-0.00728707	0.925904	0.538563	0.0497467
13610	SLC27A6	-0.0506861	-0.0637398	0.0555775	0.000193821	0.0870567
13611	SLC28A2	0.00759999	0.000125894	0.886609	0.971716	0.0308614
13612	SLC28A3	-0.0178352	-0.046697	0.407233	9.62842e-05	0.0631046
13613	SLC29A1	0.0102503	-0.0040951	0.865745	0.013582	0.0916628
13614	SLC29A2	0.0123109	-0.00863097	0.197494	0.0894804	0.0327038
13615	SLC29A3	0.00958518	-0.00133474	0.152475	0.22428	0.0202672
13616	SLC29A4	0.0020051	-0.00210182	0.975261	0.917418	0.0188853
13617	SLC2A1	0.138085	-0.0322567	1.50828e-05	9.7133e-05	0.269
13618	SLC2A1-AS1	-0.00349778	0.00253796	0.482458	0.857987	0.00598802
13619	SLC2A10	-0.0131084	-0.0306766	0.873762	0.00632272	0.0925841
13620	SLC2A11	-0.0011228	0.00106347	0.898048	0.788232	0.0506679
13621	SLC2A12	0.0111821	-0.0102049	0.535079	0.116606	0.0207278
13622	SLC2A13	-0.00437991	-0.0192477	0.852564	0.0150128	0.0363888
13623	SLC2A3	-0.0273753	0.0870902	0.00190281	1.89395e-07	0.064947
13624	SLC2A4	0.000141385	-0.000537341	0.685401	0.537218	0.00368494
13625	SLC2A4RG	-0.00707192	-0.04882	0.0112327	2.90171e-07	0.230769
13626	SLC2A6	0.0109217	0.00296709	0.314641	0.768604	0.0170428
13627	SLC2A8	-0.0380712	0.0716456	0.00928221	1.15214e-09	0.122064
13628	SLC2A9	0.00951821	-0.0240043	0.894251	0.0154385	0.0483648
13629	SLC30A1	-0.0673627	-0.013363	0.00221045	1.99518e-10	0.359742
13630	SLC30A2	0.126745	0.0295488	1.3279e-05	0.0635751	0.149701
13631	SLC30A4	-0.0256134	-0.0326016	0.140173	0.00210183	0.0916628
13632	SLC30A5	-0.0616683	-0.068331	0.135496	1.40142e-05	0.267158
13633	SLC30A6	-0.0291906	-0.0335741	0.274497	0.00221098	0.108245
13634	SLC30A7	0.0351722	-0.099096	0.539791	1.32097e-06	0.241363
13635	SLC30A9	0.018703	-0.195253	0.132633	1.12282e-15	0.435283
13636	SLC31A1	0.007491	-0.0973674	0.559218	8.60551e-09	0.205896
13637	SLC31A2	0.0539047	-0.0332896	0.034308	2.5649e-06	0.0594196
13638	SLC33A1	-0.0573661	-0.0590045	0.0177089	1.09333e-05	0.270382
13639	SLC34A2	0.0203763	-0.172624	9.60297e-11	0.000568065	0.689083
13640	SLC35A1	0.0398558	-0.0385818	0.168968	0.000341418	0.0792262
13641	SLC35A2	0.0288473	-0.0443349	0.496122	0.000237516	0.149701
13642	SLC35A3	-0.0662315	-0.0960627	0.116838	3.40686e-07	0.255182
13643	SLC35A4	0.0391289	-0.0431504	0.298485	0.0137616	0.151082
13644	SLC35A5	-0.0215401	-0.077173	0.00875561	9.86205e-08	0.166283
13645	SLC35B1	0.0420305	-0.0382285	0.0615416	0.00169909	0.189774
13646	SLC35B2	0.073189	-0.0163627	0.00106832	0.00603282	0.132197
13647	SLC35B3	-0.0328644	-0.0909327	0.385949	4.10499e-08	0.173653
13648	SLC35B4	0.0654187	-0.0227781	0.00180044	0.00117271	0.086596
13649	SLC35C1	0.079257	-0.0577044	0.00344717	1.47164e-05	0.123445
13650	SLC35C2	-0.0132261	-0.00265772	0.262984	0.0011573	0.146476
13651	SLC35D1	-0.000520595	-0.0399124	0.918875	0.000501603	0.111469
13652	SLC35D2	0.044351	0.00767541	0.00213849	0.000392316	0.141409
13653	SLC35E1	0.0528269	-0.124757	0.115623	2.18497e-12	0.287886
13654	SLC35E2	-0.0110382	-0.0143188	0.503639	0.126547	0.0230309
13655	SLC35E2B	-0.0412587	-0.0651713	0.308412	5.8336e-05	0.147398
13656	SLC35E3	0.0369708	-0.0355142	0.0677613	0.000793676	0.118839
13657	SLC35E4	0.00652391	-0.0034013	0.347389	0.351056	0.0165822
13658	SLC35F1	0.000358633	0.00628826	0.567898	0.0330151	0.00460617
13659	SLC35F2	0.00770643	-0.0871697	0.675324	1.20578e-06	0.191156
13660	SLC35F3	-0.00137934	0.00260137	0.867341	0.544549	0.00368494
13661	SLC35F5	-0.0131956	-0.0156144	0.605583	5.82434e-06	0.219254
13662	SLC35F6	0.0840824	-0.0216414	0.000818172	0.0005736	0.146476
13663	SLC35G1	-0.0134471	0.00112736	0.119864	0.0063712	0.0317826
13664	SLC35G2	0.0015982	NA	0.818152	0.913192	0.0027637
13665	SLC36A1	0.00385485	-0.00186363	0.863893	0.736913	0.011976
13666	SLC36A4	0.00400708	-0.00446293	0.711747	0.677617	0.0271764
13667	SLC37A1	0.105019	-0.0367402	7.56185e-06	3.49971e-05	0.0958084
13668	SLC37A2	-0.000141253	-0.000947213	0.927406	0.880852	0.00414556
13669	SLC37A3	0.0172886	-0.0365005	0.253988	1.41284e-06	0.184247
13670	SLC37A4	-0.00301076	-0.0518779	0.926	0.00171729	0.114233
13671	SLC38A1	0.177981	-0.0447967	2.23558e-08	0.000303087	0.183326
13672	SLC38A10	0.14444	-0.154301	8.27625e-05	1.30867e-10	0.387379
13673	SLC38A11	-0.000587178	0.0102836	0.974957	0.223315	0.00736988
13674	SLC38A2	-0.0661329	0.183049	0.376085	3.3646e-11	0.676647
13675	SLC38A5	-0.0162538	-0.00942559	0.142989	0.00538625	0.0663289
13676	SLC38A6	0.00701661	-0.0132924	0.825227	0.215661	0.0331644
13677	SLC38A7	0.0266135	-0.0296025	0.424728	0.0107722	0.0796868
13678	SLC38A9	0.0212124	-0.0037866	0.321829	0.336087	0.0571165
13679	SLC39A1	0.128137	-0.0652864	0.000109675	5.48488e-06	0.304468
13680	SLC39A10	-0.103186	-0.0441366	0.00104917	5.8939e-06	0.241363
13681	SLC39A11	-0.00712948	-0.0361576	0.10314	6.15494e-05	0.197605
13682	SLC39A13	0.024485	-0.0130335	0.375325	0.00362097	0.090281
13683	SLC39A14	-0.299132	-7.32294e-05	1.55372e-16	0.0265371	0.314602
13684	SLC39A2	0.00192651	NA	0.619693	0.711028	0.00368494
13685	SLC39A3	0.0523208	-0.0456877	0.0283432	6.57824e-05	0.0990327
13686	SLC39A4	0.0122963	-0.050982	0.421274	0.000259327	0.121142
13687	SLC39A6	0.0414719	-0.152009	0.677471	0.00220888	0.663749
13688	SLC39A7	-0.0495654	-0.269287	0.00111219	4.32055e-18	0.61216
13689	SLC39A8	-0.278691	-0.28535	8.87467e-08	9.29103e-15	0.390603
13690	SLC39A9	-0.0797083	-0.0324435	0.00262858	0.000324036	0.204975
13691	SLC3A1	0.208167	-0.00566562	5.9012e-15	0.00487929	0.133118
13692	SLC3A2	0.0734845	0.0935484	0.0362103	2.58353e-09	0.311377
13693	SLC40A1	0.562261	-0.186228	1.36808e-41	2.07253e-06	0.610318
13694	SLC41A1	-0.00749489	0.0161249	0.15843	0.017113	0.0511285
13695	SLC41A2	-0.0334244	-0.0287476	0.140976	0.0144777	0.128052
13696	SLC41A3	0.0469375	-0.0396017	0.0225823	9.62659e-06	0.140028
13697	SLC43A1	-0.0444808	-0.090021	0.219052	0.000591288	0.19438
13698	SLC43A2	0.00744712	0.00170021	0.589663	0.0818071	0.116997
13699	SLC43A3	0.0135255	-4.79137e-05	0.261022	0.994966	0.0221096
13700	SLC44A1	0.286703	-0.0715684	1.55372e-16	0.000495815	0.535237
13701	SLC44A2	0.0694414	0.0250176	0.0793739	0.00987734	0.301244
13702	SLC44A3	-0.00311279	-0.0561486	1	0.0101074	0.226163
13703	SLC44A4	0.164137	-0.0542912	6.08013e-06	0.00246777	0.284201
13704	SLC44A5	NA	NA	0.21367	0.0648754	0.00736988
13705	SLC45A1	0.00766323	-0.00537365	0.582773	0.00655379	0.00783049
13706	SLC45A3	-0.00112789	NA	0.885479	0.616785	0.00460617
13707	SLC45A4	0.010965	-0.0119941	0.112518	1.73686e-06	0.173653
13708	SLC46A1	-0.0187055	-0.0353346	0.387112	0.00715848	0.0525104
13709	SLC46A2	-0.142515	-0.126723	0.00590166	6.99062e-07	0.242745
13710	SLC46A3	-0.00409976	0.00558312	0.790022	0.314399	0.0202672
13711	SLC47A1	-0.341893	0.255107	0.0387007	0.000494666	0.327499
13712	SLC47A2	NA	NA	0.503373	0.292943	0.0027637
13713	SLC48A1	0.0606415	-0.0422156	0.0298046	0.00087849	0.110088
13714	SLC4A11	0.00185349	0.0046737	0.587232	0.618587	0.0170428
13715	SLC4A1AP	0.0212111	-0.0567409	0.147605	1.20833e-05	0.14187
13716	SLC4A2	0.00597217	0.00980757	0.492808	0.191069	0.10456
13717	SLC4A3	-0.0127943	0.0046277	0.159949	0.0991717	0.021649
13718	SLC4A4	0.0142425	-0.00902037	0.39479	0.094382	0.0170428
13719	SLC4A7	0.043609	-0.123063	0.339218	9.57574e-11	0.206357
13720	SLC4A8	-0.00031429	NA	1	0.736385	0.00783049
13721	SLC50A1	0.0212194	-0.0181708	0.200415	7.05524e-05	0.226163
13722	SLC51A	NA	-0.000511166	0.189419	1	0.00322432
13723	SLC51B	-0.0113415	-0.00107795	0.771961	0.945522	0.0248733
13724	SLC52A1	0.00536272	-0.00341208	0.693568	0.214149	0.00552741
13725	SLC52A2	0.0854262	-0.049749	0.00303865	2.05855e-05	0.163058
13726	SLC52A3	-0.0200576	-0.0195373	0.350989	0.0392304	0.0898204
13727	SLC5A1	0.164487	-0.0850602	1.68377e-06	3.23953e-16	0.104099
13728	SLC5A10	0.000831254	NA	0.818152	0.913192	0.0027637
13729	SLC5A2	0.00573493	0.000390794	0.468041	0.992023	0.00967296
13730	SLC5A3	-0.0248293	-0.0671788	0.308741	1.08281e-05	0.224321
13731	SLC5A6	0.0158919	-0.0111971	0.68352	0.0642006	0.0736988
13732	SLC5A8	-0.00485777	5.36025e-05	0.692164	1	0.00552741
13733	SLC5A9	-0.00989471	-0.0372305	0.921427	4.2321e-05	0.0442193
13734	SLC6A12	0.0473572	-0.00209536	2.4017e-06	0.309191	0.0188853
13735	SLC6A16	-0.000405712	0.00136957	1	0.914298	0.00875173
13736	SLC6A2	-0.00662566	NA	0.718649	0.151668	0.0368494
13737	SLC6A20	0.00810374	0.00404569	0.517019	0.786161	0.015661
13738	SLC6A6	-0.0206522	0.00404396	0.595037	7.84239e-06	0.294795
13739	SLC6A8	0.00715132	-0.0347391	0.623781	0.000488887	0.14187
13740	SLC6A9	0.0124536	-0.00710518	0.432758	0.10946	0.0128973
13741	SLC7A1	-0.295355	-0.300232	4.41496e-08	1.02302e-15	0.480424
13742	SLC7A11	0.0154991	0.00328692	0.158881	0.720406	0.0294795
13743	SLC7A2	0.0782546	0.093024	0.0153864	3.22845e-10	0.386918
13744	SLC7A4	-0.00682794	-0.0316406	0.926	0.0027273	0.0465223
13745	SLC7A5	0.00258005	0.0331936	0.52283	0.00109191	0.0405343
13746	SLC7A6	-0.0068017	0.0048161	0.871706	0.273121	0.043298
13747	SLC7A6OS	0.0412712	-0.0534292	0.116512	0.000124574	0.127591
13748	SLC7A7	0.000184081	0.0016563	0.716295	0.39587	0.00783049
13749	SLC7A8	0.00538725	-0.0383675	0.37345	0.00222747	0.144634
13750	SLC8A1	0.00265524	0.0131354	0.350949	0.13445	0.058959
13751	SLC8B1	0.0559301	-0.0202459	0.000720172	7.94221e-06	0.0709351
13752	SLC9A1	0.0826045	-0.019887	2.95433e-06	0.0148133	0.0884385
13753	SLC9A2	-0.0286854	-0.0378989	0.114704	0.00871277	0.0428374
13754	SLC9A3R1	0.0641053	-0.0510642	0.137472	1.08819e-07	0.404422
13755	SLC9A3R2	0.06588	-0.0683202	0.0339027	1.73766e-07	0.18655
13756	SLC9A4	-0.0430302	-0.0485869	0.0532611	9.48661e-05	0.0405343
13757	SLC9A5	0.00194259	NA	0.970002	0.880852	0.00414556
13758	SLC9A6	-0.0138905	-0.0153116	0.255324	0.01084	0.0773837
13759	SLC9A7	0.0103244	-0.00576972	0.435249	0.411387	0.0133579
13760	SLC9A8	0.00218564	-0.00626739	0.716295	0.0371704	0.0672501
13761	SLC9A9	-0.00578529	0.00604515	0.153712	0.476757	0.00783049
13762	SLC9B1	NA	NA	0.503373	0.292943	0.0027637
13763	SLC9B2	-0.00987999	0.00981042	0.189197	0.410686	0.0221096
13764	SLCO2A1	0.0158422	0.00554681	0.408399	0.866738	0.0396131
13765	SLCO2B1	0.00420857	0.000101732	0.638617	0.69954	0.00506679
13766	SLCO3A1	0.02496	-0.0167939	0.230578	0.0417151	0.0506679
13767	SLCO4A1	0.0526785	-0.0036118	3.94658e-05	0.287312	0.0386918
13768	SLCO4C1	0.0184058	-0.00116337	0.0176644	0.345026	0.00875173
13769	SLCO5A1	0.00248864	0.00216308	0.640793	0.710036	0.0115154
13770	SLFN11	-0.0189503	0.013626	0.35299	0.374308	0.0483648
13771	SLFN12	-0.0214226	-0.0177718	0.50679	0.124703	0.0750806
13772	SLFN12L	-0.000753789	0.00466268	0.756382	0.0923904	0.00322432
13773	SLFN13	-0.0378081	-0.0287101	0.217491	0.0046099	0.138646
13774	SLFN5	-0.012359	-0.291788	0.497571	9.83014e-10	0.648549
13775	SLFNL1	0.00122586	NA	0.629406	0.692827	0.0027637
13776	SLIRP	0.0582012	-0.0132656	0.0839828	4.42988e-05	0.338093
13777	SLIT2	0.039624	-0.00816693	0.0193361	0.596324	0.0483648
13778	SLIT3	0.00170248	0.0647629	0.447692	4.07033e-06	0.0829111
13779	SLITRK4	0.0727768	-0.0217762	9.54053e-05	0.000475375	0.058959
13780	SLITRK5	-0.0154456	NA	0.144133	0.0228455	0.0152004
13781	SLITRK6	-0.0497379	-0.0493979	0.00593623	0.00118538	0.0419162
13782	SLK	0.276566	-0.147335	2.10307e-14	6.81788e-08	0.487794
13783	SLMAP	0.0442627	-0.121764	0.0445303	2.12795e-12	0.322893
13784	SLMO1	-0.00513038	0.0028237	0.0437228	0.0119595	0.00506679
13785	SLMO2	-0.142958	-0.196982	0.000289042	3.65322e-13	0.326117
13786	SLPI	0.54596	0.0287457	2.98724e-20	0.00358896	0.81345
13787	SLTM	0.0314744	-0.116119	0.0244266	1.97197e-14	0.485951
13788	SLU7	0.0372744	-0.107487	0.000450428	1.53999e-12	0.364348
13789	SLX4	0.0304259	-0.0252379	0.216808	0.000221813	0.0497467
13790	SLX4IP	0.0158809	-0.0128574	0.0890349	0.00245507	0.0322432
13791	SMAD1	-0.0235092	-0.0706603	0.705909	6.23736e-07	0.167204
13792	SMAD2	0.0141274	-0.0924935	0.927406	2.73401e-05	0.327959
13793	SMAD3	0.0316772	0.0406976	0.0179983	5.15992e-09	0.176877
13794	SMAD4	-0.0538766	-0.139161	0.200219	3.45276e-10	0.339475
13795	SMAD5	0.00917933	-0.11465	0.682114	3.97261e-08	0.325196
13796	SMAD6	-0.00293241	-0.0186143	0.619693	0.0379922	0.0884385
13797	SMAD7	-0.0345169	-0.0416942	0.140316	2.77951e-05	0.20866
13798	SMAD9	-0.198606	-0.178725	1.83504e-07	0.000332015	0.582681
13799	SMAD9-AS1	0.000687352	0.00226979	0.998399	0.912604	0.0110548
13800	SMAGP	0.000485171	0.00422762	0.893679	0.916532	0.0354675
13801	SMAP1	0.108866	-0.0885542	0.000569774	4.98299e-08	0.222939
13802	SMAP2	0.0179233	-0.0530463	0.771961	0.000510287	0.148319
13803	SMARCA1	-0.072214	-0.0774486	0.121826	5.05867e-07	0.370797
13804	SMARCA2	-0.0412695	-0.231381	0.567831	6.1167e-17	0.394749
13805	SMARCA4	0.13774	-0.107364	5.63278e-05	3.47964e-12	0.525564
13806	SMARCA5	0.0246863	-0.289571	0.000293681	9.19415e-22	0.601566
13807	SMARCA5-AS1	-0.000142429	-0.000657945	1	0.975368	0.00322432
13808	SMARCAD1	-0.0161903	-0.137916	0.922119	4.81097e-10	0.264394
13809	SMARCAL1	-0.00427839	-0.0366682	0.860754	0.0287955	0.110088
13810	SMARCB1	-0.0161236	-0.01825	0.860096	0.247435	0.228927
13811	SMARCC1	0.09394	-0.125512	0.00709331	0.00419212	0.758637
13812	SMARCC2	0.0100047	-0.12574	0.868861	7.93395e-10	0.44035
13813	SMARCD1	-0.0089995	-0.0652644	0.0219299	1.09155e-07	0.210502
13814	SMARCD2	-0.0166797	-0.0602333	0.713164	0.000569937	0.224321
13815	SMARCD3	0.0090617	0.00950873	0.342542	0.104521	0.0474436
13816	SMARCE1	0.102892	-0.189504	0.000130869	5.18707e-12	0.577614
13817	SMC1A	-0.00769245	-0.0908834	0.382848	1.0559e-13	0.322432
13818	SMC2	0.00767748	-0.0919346	0.195625	9.75813e-06	0.190235
13819	SMC3	-0.07769	-0.135463	0.0252563	2.37872e-11	0.377246
13820	SMC4	-0.135728	-0.173198	0.0228586	6.44038e-13	0.422386
13821	SMC5	-0.00759433	-0.0842723	0.315961	8.35914e-09	0.325196
13822	SMC5-AS1	0.00267404	-0.00292658	0.926869	0.699851	0.00829111
13823	SMC6	-0.000680469	-0.0618479	0.980815	0.000250329	0.259327
13824	SMCHD1	-0.0876974	-0.0574069	0.0598083	7.31603e-13	0.378167
13825	SMCO4	-0.00754794	-0.00477575	0.79033	0.859418	0.0271764
13826	SMCR8	-0.016233	-0.0132234	0.530301	0.15945	0.0451405
13827	SMDT1	0.0535471	-0.0774997	0.0159923	1.7057e-08	0.286043
13828	SMEK1	-0.0359736	-0.215527	0.746337	3.52249e-15	0.40304
13829	SMEK2	-0.0694473	-0.200756	0.103909	3.34843e-14	0.408107
13830	SMG1	-0.0284803	-0.0646107	0.275501	6.68309e-08	0.381852
13831	SMG5	0.0271106	-0.0851368	0.6225	1.86788e-06	0.219714
13832	SMG6	0.0155916	-0.00600145	0.122785	2.92854e-07	0.137725
13833	SMG7	0.126139	-0.140924	0.0016579	3.06218e-11	0.301704
13834	SMG7-AS1	0.00165841	NA	0.970002	0.880852	0.00414556
13835	SMG8	-0.0148716	-0.0361216	0.761414	0.000224657	0.0608015
13836	SMG9	0.0196546	-0.00206064	0.527915	0.80882	0.0718563
13837	SMIM1	-0.00819746	-0.00773517	0.492915	0.609626	0.0170428
13838	SMIM10	0.000356162	-0.00710359	0.825227	0.14672	0.0257946
13839	SMIM11	-0.0252624	-0.00171623	0.116042	0.0163429	0.0953478
13840	SMIM12	0.0587636	-0.045297	0.0306809	8.34259e-05	0.169968
13841	SMIM13	0.0199181	-0.0359114	0.635374	0.000610382	0.0626439
13842	SMIM14	-0.0516468	-0.351799	0.137483	4.63927e-23	0.529249
13843	SMIM15	-0.0701425	-0.0498179	0.00958077	7.08684e-06	0.239521
13844	SMIM19	0.0255302	-0.0578399	0.156032	1.86373e-06	0.202672
13845	SMIM2-AS1	0.00231735	-0.00202753	0.896584	0.598062	0.00414556
13846	SMIM20	-0.00781225	-0.00289769	0.221006	0.000866856	0.182865
13847	SMIM22	0.0845826	-0.101074	0.0726585	1.66877e-08	0.362966
13848	SMIM4	0.0369409	-0.00346064	0.025321	0.0336181	0.116536
13849	SMIM5	0.0137785	-0.00238903	0.576215	0.240651	0.0368494
13850	SMIM6	0.0109261	-0.00173909	0.486133	0.674192	0.0631046
13851	SMIM7	0.0464831	-0.0307842	0.0405189	7.00386e-05	0.281898
13852	SMIM8	0.00592638	-0.00168562	0.501373	0.150834	0.0479042
13853	SMKR1	0.00160356	NA	0.962465	0.856995	0.00552741
13854	SMN1	-0.00536245	-0.0079703	0.0419481	5.78518e-05	0.0170428
13855	SMN2	-0.00478073	NA	0.558438	0.238382	0.00875173
13856	SMNDC1	0.0294887	-0.0463268	0.142614	9.15503e-08	0.170889
13857	SMO	-0.0193699	-0.0204073	0.642475	0.250067	0.0870567
13858	SMOC1	0.00183588	5.15233e-05	0.875727	0.650571	0.00230309
13859	SMOC2	-0.155488	-0.082483	8.30156e-06	5.42922e-12	0.286043
13860	SMOX	0.0371035	0.00376446	0.0440063	0.230491	0.0824505
13861	SMPD1	0.130399	-0.0550898	1.03434e-06	8.10578e-07	0.158452
13862	SMPD2	0.010021	-0.0198436	0.882309	0.0755949	0.0557347
13863	SMPD3	0.0187367	0.00582441	0.0162856	0.460877	0.0267158
13864	SMPD4	-0.0137832	-0.0234147	0.113603	0.000276612	0.0990327
13865	SMPDL3A	0.021624	0.000887803	0.0667599	0.650571	0.0317826
13866	SMPDL3B	0.025376	-0.0190281	0.319964	0.316272	0.112391
13867	SMS	0.00312602	-0.0545954	0.215531	1.10751e-05	0.218793
13868	SMTN	0.0231808	0.0149403	0.359629	0.439363	0.101336
13869	SMTNL2	0.0219955	0.00660202	0.0241597	0.537906	0.0350069
13870	SMU1	-0.0220887	-0.149437	0.776104	1.43871e-12	0.264394
13871	SMUG1	0.00617879	-0.0206737	0.63906	0.0065267	0.10456
13872	SMURF1	0.075377	-0.0292483	0.00393539	1.86025e-06	0.140949
13873	SMURF2	-0.0208084	-0.0638118	0.122256	8.94369e-07	0.222478
13874	SMYD2	0.0295656	-0.0509828	0.240145	1.64335e-06	0.208199
13875	SMYD3	-0.0222026	-0.0580536	0.713625	0.000813371	0.118379
13876	SMYD4	-0.0103272	-0.0042034	0.654724	0.000785939	0.068632
13877	SMYD5	0.0207051	-0.0162721	0.102022	0.000589123	0.0584984
13878	SNAI1	0.0381782	-0.00340429	0.000206906	0.0416458	0.0138185
13879	SNAI2	-0.0183007	0.00393772	0.412142	0.0438318	0.0575772
13880	SNAI3-AS1	-0.00237615	0.00927308	0.122255	0.0279772	0.00690926
13881	SNAP23	-0.0788066	-0.121933	0.0550643	8.60551e-09	0.295256
13882	SNAP29	0.0563459	-0.098461	0.12032	1.24109e-08	0.220636
13883	SNAP47	0.0253324	-0.0260925	0.175074	0.00308282	0.116076
13884	SNAP91	-0.000543462	NA	0.772992	0.510373	0.00368494
13885	SNAPC1	0.0333407	-0.0226011	0.232992	0.0129608	0.0990327
13886	SNAPC2	0.0360945	-0.00663333	0.0103258	0.081889	0.0815292
13887	SNAPC3	-0.112739	-0.107883	0.00184729	4.61633e-06	0.263012
13888	SNAPC4	-0.00585637	0.00232851	0.139068	0.00106809	0.0598802
13889	SNAPC5	-0.0345796	-0.0300417	0.20944	0.0432918	0.105942
13890	SNAPIN	0.0106127	-0.018936	0.527863	0.00128282	0.144173
13891	SNCA	-0.00246323	-0.000109101	0.895464	1	0.00783049
13892	SNCAIP	-0.00824744	-0.0317286	0.962049	0.0192436	0.080608
13893	SND1	-0.126638	-0.0234463	0.000545598	2.33233e-08	0.586826
13894	SNED1	0.00482296	0.00788482	0.835726	0.107109	0.052971
13895	SNF8	0.0463737	-0.0429795	0.134288	6.02759e-05	0.213266
13896	SNHG1	0.00445505	-0.00389952	0.487518	0.00176011	0.178719
13897	SNHG10	0.00444352	0.00173077	0.945491	0.969328	0.0409949
13898	SNHG11	0.0439284	-0.0153538	0.017716	0.062097	0.0479042
13899	SNHG12	0.0167847	0.0277349	0.0778431	0.024048	0.101336
13900	SNHG14	-0.000757589	-0.0379741	0.755293	0.000254827	0.136343
13901	SNHG15	0.0100124	0.00492204	0.475023	0.000755226	0.107784
13902	SNHG16	-0.0344929	0.0238307	0.0512999	1.6532e-05	0.297098
13903	SNHG17	0.0182736	-0.0110602	0.650066	0.122145	0.0861354
13904	SNHG18	0.0100729	-0.0206158	0.849354	0.0212742	0.0644864
13905	SNHG3	0.0235732	0.0345052	0.251288	0.000901027	0.0999539
13906	SNHG5	-0.166878	0.0458934	1.51656e-06	3.20041e-10	0.464302
13907	SNHG6	0.0318662	0.0437433	0.602463	0.000630135	0.317826
13908	SNHG7	0.046017	-0.0631014	0.366269	0.00025893	0.240442
13909	SNHG8	0.015573	0.0508987	0.512745	0.0156218	0.349148
13910	SNHG9	-0.0207578	-0.0179491	0.314515	0.348345	0.0538922
13911	SNIP1	0.0394917	-0.0524948	0.145655	0.000128768	0.146476
13912	SNN	0.0128734	-0.00626527	0.0283386	9.36383e-05	0.0898204
13913	SNORA34	0.000469983	-0.000726862	0.926	0.847045	0.00598802
13914	SNORA59B	0.00298981	-0.00162058	0.833017	0.73934	0.00460617
13915	SNORA73B	0.00807783	-0.00436329	0.751235	0.486523	0.0161216
13916	SNORA80B	0.0108258	-0.00191853	0.157372	0.116977	0.00414556
13917	SNORD104	0.000905534	NA	0.740398	0.805218	0.00230309
13918	SNORD109A	-0.000142429	NA	0.996713	0.826121	0.00322432
13919	SNORD116-2	0.000731609	-0.0034007	0.989952	0.335269	0.00460617
13920	SNORD116-20	0.00758025	-0.00701077	0.708983	0.0865829	0.0110548
13921	SNORD116-29	0.000255064	NA	0.998085	0.065756	0.00322432
13922	SNORD116-6	0.00694596	-0.000891379	0.228085	0.399294	0.0027637
13923	SNORD116-8	0.00719689	-0.00745714	0.745072	0.0783514	0.0115154
13924	SNORD13	-0.00679977	-0.00440962	0.521064	0.811306	0.00967296
13925	SNORD17	-0.00241179	0.00188267	0.903833	0.47089	0.0110548
13926	SNORD38A	-0.00184872	0.000797081	0.716913	0.964651	0.00322432
13927	SNORD3A	0.00322045	-0.00220933	0.882057	0.775109	0.00736988
13928	SNORD3B-2	0.000831254	NA	0.818152	0.913192	0.0027637
13929	SNORD3D	0.000360854	NA	0.926	0.992023	0.00230309
13930	SNORD67	0.000522703	0.00316561	0.989455	0.491137	0.00460617
13931	SNORD89	0.0639433	-0.0106122	7.31412e-05	0.000200438	0.0465223
13932	snoU2-30	0.00349466	-0.000138323	0.38389	0.964651	0.00230309
13933	SNPH	-0.0027	-0.000276041	0.792235	0.959137	0.00506679
13934	SNRK	0.061424	-0.0568177	0.107391	1.18929e-05	0.177798
13935	SNRK-AS1	0.000522703	0.00316561	0.989455	0.491137	0.00460617
13936	SNRNP200	-0.0216525	-0.0982627	0.694136	1.42632e-08	0.412252
13937	SNRNP25	0.0631882	-0.0224842	0.0116201	0.000203965	0.200829
13938	SNRNP27	0.00269966	-0.0216971	0.995661	0.00363215	0.124367
13939	SNRNP35	0.0271828	-0.0472638	0.454587	0.000108621	0.145555
13940	SNRNP40	-0.00199174	-0.000902423	0.453726	0.00161885	0.118379
13941	SNRNP48	0.0206467	-0.0525093	0.733745	0.00055004	0.11976
13942	SNRNP70	-0.0706538	0.0717117	0.0560471	3.28717e-12	0.480884
13943	SNRPA	0.0066229	0.0206649	0.921427	0.0601461	0.145555
13944	SNRPA1	0.0154352	-0.00399155	0.581425	0.112279	0.0971902
13945	SNRPB	0.0369002	-0.00372562	0.0215624	5.60027e-09	0.333026
13946	SNRPB2	0.0583526	-0.0635502	0.187228	6.7136e-05	0.284201
13947	SNRPC	0.0958447	-0.0699368	0.009362	5.272e-07	0.345463
13948	SNRPD1	-0.00247512	-0.0126432	0.0053326	1.27885e-06	0.206817
13949	SNRPD2	0.141567	0.121558	0.00342077	1.58442e-06	0.679871
13950	SNRPD3	0.0591864	-0.0672614	0.010557	1.06815e-07	0.384615
13951	SNRPE	0.0281302	0.020265	0.42809	0.0596195	0.181944
13952	SNRPF	-0.00169027	-0.0126956	0.727955	0.000555208	0.239521
13953	SNRPG	0.0183488	-0.0196234	0.78485	0.0628775	0.152004
13954	SNRPN	-0.0195372	-0.0365915	0.863715	0.00522514	0.255182
13955	SNTA1	0.0218642	-0.00670421	0.104896	0.319654	0.0340857
13956	SNTB1	0.0522772	-0.0249343	0.0272103	0.000265458	0.0598802
13957	SNTB2	0.0188576	-0.0983212	0.031783	3.39019e-12	0.234915
13958	SNTN	0.00810526	-0.0278688	0.0863016	0.00506568	0.0198065
13959	SNUPN	0.00354028	-0.0392714	0.627015	0.00194058	0.116076
13960	SNW1	-0.00213566	-0.091017	0.135881	1.64409e-07	0.39567
13961	SNX1	-0.0370015	-0.0871323	0.5833	1.63679e-07	0.377706
13962	SNX10	0.0218596	0.00631329	0.0118062	0.023255	0.0285583
13963	SNX11	0.0550949	-0.0256526	0.00382518	0.000204884	0.0736988
13964	SNX12	0.060452	-0.0667906	0.0555312	1.48484e-06	0.170428
13965	SNX13	-0.0752522	-0.0984128	0.000591914	2.73756e-10	0.222478
13966	SNX14	0.000954282	-0.109284	0.902761	1.04764e-12	0.298941
13967	SNX16	-0.00551145	-0.00652473	0.854875	0.00423953	0.0631046
13968	SNX17	0.0458218	-0.103311	0.100992	2.24076e-09	0.236757
13969	SNX18	-0.0459114	-0.0562932	0.263786	0.000208864	0.168586
13970	SNX19	-0.00674804	-0.0791625	0.979011	1.60522e-05	0.241824
13971	SNX2	0.00875065	-0.114052	0.472505	2.51703e-10	0.286504
13972	SNX20	-0.000912016	NA	0.870063	0.650571	0.0027637
13973	SNX21	0.0161218	-0.00639529	0.643077	0.689493	0.0760018
13974	SNX22	0.0220569	0.0262363	0.00171762	0.000372531	0.0543528
13975	SNX24	0.0425526	-0.0419128	0.165157	0.000768445	0.0893597
13976	SNX25	-0.00363922	-0.0140241	0.451885	0.000678352	0.0925841
13977	SNX27	0.0292681	-0.0613917	0.458633	0.00017562	0.196223
13978	SNX29	0.123088	-0.0188964	1.06458e-06	3.49583e-07	0.157992
13979	SNX29P2	-0.000163141	NA	0.978238	0.908028	0.0027637
13980	SNX3	-0.0152573	-0.0313096	0.292739	7.26979e-09	0.323814
13981	SNX30	-0.163267	-0.205398	0.000205784	1.32684e-15	0.267619
13982	SNX32	0.00211849	0.00698071	0.866205	0.280046	0.011976
13983	SNX33	0.0409627	-0.0282715	0.040121	0.000123378	0.0967296
13984	SNX4	0.0473539	-0.0975562	0.246053	2.20874e-09	0.21649
13985	SNX5	0.0289757	-0.0694475	0.139878	7.78231e-09	0.308614
13986	SNX6	0.0319883	-0.14354	0.144413	3.57426e-13	0.302626
13987	SNX7	-0.0246637	-0.0136968	0.194197	0.00204953	0.111009
13988	SNX8	0.0386367	-0.0332005	0.152256	3.25024e-07	0.0612621
13989	SNX9	0.0606269	-0.0219103	0.00807905	1.95962e-12	0.354675
13990	SOAT1	0.0487462	-0.0839571	0.142007	3.27007e-07	0.185168
13991	SOBP	0.00120331	-0.00977405	0.91331	0.0625278	0.0202672
13992	SOCS1	0.0295795	-0.00162595	0.0276207	0.818245	0.0368494
13993	SOCS2	-0.0343239	0.0188086	0.0169925	0.000287318	0.144173
13994	SOCS2-AS1	0.0150239	-0.00931246	0.203342	0.0991717	0.0188853
13995	SOCS3	-0.184379	0.0706721	1.15259e-05	3.08175e-06	0.502073
13996	SOCS4	0.0264482	-0.0938514	0.06095	5.51413e-12	0.188392
13997	SOCS5	-0.0478123	-0.0537837	0.13143	1.24793e-07	0.140949
13998	SOCS6	-0.0835213	-0.165895	0.0555312	5.19289e-15	0.244127
13999	SOCS7	0.00162248	-0.00873972	0.548661	0.0371973	0.0193459
14000	SOD1	0.0589975	-0.0918366	0.263763	6.72874e-10	0.678029
14001	SOD2	0.317463	0.709606	3.33148e-07	1.56376e-40	0.698756
14002	SOD3	0.110627	-0.0102498	8.36888e-08	0.50704	0.0879779
14003	SOGA1	0.194508	-0.0694228	4.2282e-11	3.47342e-09	0.167665
14004	SOGA2	9.97716e-05	-0.0220326	0.987187	0.0726303	0.246891
14005	SON	-0.0480071	-0.00462783	0.54118	0.764294	0.81345
14006	SORBS1	0.0461367	-0.0113485	0.00647947	0.0273747	0.03731
14007	SORBS2	0.0278323	-0.0807432	0.307609	8.5863e-06	0.317365
14008	SORBS3	0.13517	-0.0386168	3.21753e-09	5.9481e-08	0.115154
14009	SORCS1	0.000683142	0.0136906	0.885299	0.0110064	0.0105942
14010	SORCS2	-0.00303248	-0.0126687	0.987209	0.0147643	0.0161216
14011	SORD	-0.275026	-0.23021	1.70846e-10	1.33575e-15	0.27591
14012	SORL1	0.000865256	-0.0423305	0.00924631	0.0121304	0.251036
14013	SORT1	0.114409	-0.11934	0.00386843	1.86885e-10	0.274528
14014	SOS1	-0.0265041	-0.133808	0.809825	1.66459e-09	0.341317
14015	SOS1-IT1	0.00368954	-0.00237337	0.877248	0.818245	0.00967296
14016	SOS2	0.00967531	-0.0791017	0.703258	6.72714e-06	0.197144
14017	SOSTDC1	-0.0152295	NA	0.298135	0.0694007	0.0138185
14018	SOWAHB	-0.00677078	-0.0175815	0.901646	0.120778	0.0350069
14019	SOWAHC	0.0365151	0.000444732	0.323982	3.2233e-06	0.170889
14020	SOWAHD	-0.00106032	0.00151079	0.78485	0.832439	0.00230309
14021	SOX12	-0.0117581	-0.00899615	0.113349	0.0452476	0.0769231
14022	SOX13	0.0248341	-0.0222716	0.474144	0.108545	0.0879779
14023	SOX15	0.00150132	NA	0.84221	0.975892	0.00414556
14024	SOX17	-0.185798	-0.134796	4.75355e-12	0.00204184	0.71672
14025	SOX18	0.00145146	0.00371744	0.785642	0.244433	0.00552741
14026	SOX2-OT	NA	-6.40301e-05	0.207269	1	0.0027637
14027	SOX4	0.549427	-0.0300253	1.4945e-28	0.00761793	0.804238
14028	SOX5	-0.0561252	-0.0780619	0.177145	0.000110648	0.178719
14029	SOX6	0.0144375	-0.051257	0.133718	0.000779038	0.0870567
14030	SOX8	0.000904712	NA	0.926	0.992023	0.00230309
14031	SOX9	0.0847826	-0.0500027	0.063262	0.0803572	0.17918
14032	SP1	-0.0174159	-0.124317	0.236739	2.41919e-09	0.417319
14033	SP100	0.129079	-0.144823	4.15711e-05	7.31603e-13	0.342239
14034	SP110	0.0620388	-0.0161338	0.0175858	0.00319093	0.117457
14035	SP140L	0.00252708	0.0158626	0.85106	0.192187	0.0446799
14036	SP2	-0.0106344	-0.0267476	0.730954	0.0169753	0.0571165
14037	SP3	-0.107953	-0.149146	0.00301956	5.11539e-11	0.323353
14038	SP4	-0.0320086	-0.0413058	0.293912	0.000613746	0.112851
14039	SP5	0.00518059	0.0139869	0.719811	0.100491	0.0230309
14040	SP6	0.000790625	-0.00439356	0.995898	0.448844	0.00783049
14041	SPA17	0.072499	-0.0454701	0.0259864	0.00769854	0.142791
14042	SPAG1	-0.00235049	-0.0124398	0.0953828	0.00444534	0.136343
14043	SPAG16	0.020497	-0.0769514	0.758731	8.09771e-08	0.159374
14044	SPAG17	0.020457	-0.0349177	0.267771	0.0086596	0.03731
14045	SPAG4	-0.0209918	-0.0227854	0.116219	0.00599757	0.0534316
14046	SPAG5	0.00893001	-0.00619126	0.797696	0.776091	0.0382312
14047	SPAG5-AS1	0.00111397	-0.00294208	0.973814	0.371661	0.00414556
14048	SPAG6	-0.00539606	-0.0046454	0.765019	0.789931	0.00967296
14049	SPAG7	0.0760639	-0.0429282	0.00273541	0.000212438	0.274528
14050	SPAG8	-0.00301376	-0.0117667	0.89744	0.0271124	0.0105942
14051	SPAG9	0.13832	-0.0850399	0.00162586	1.96085e-08	0.446799
14052	SPARC	-0.289477	0.50735	1.19414e-06	4.00689e-13	0.41041
14053	SPARCL1	-0.264208	0.1836	1.26859e-06	0.00612681	0.376785
14054	SPAST	-0.0256961	-0.106513	0.376333	1.91243e-09	0.197605
14055	SPATA12	0.00122586	NA	0.629406	0.692827	0.0027637
14056	SPATA13	0.0291557	-0.131599	0.257129	5.26596e-08	0.321511
14057	SPATA17	-0.0115463	-0.0172718	0.58163	0.0833422	0.0322432
14058	SPATA18	-0.0329247	-0.0897339	0.517167	8.46127e-06	0.136343
14059	SPATA2	-0.00403474	-0.0146128	0.809013	0.162796	0.0446799
14060	SPATA20	0.136649	-0.0211339	6.51102e-07	0.0106794	0.249194
14061	SPATA21	0.0370581	-0.00244745	8.48045e-05	0.213449	0.0165822
14062	SPATA24	0.00299354	-0.00365309	0.940499	0.727605	0.0124367
14063	SPATA2L	-0.0114446	0.0165952	0.158349	0.0467442	0.0290189
14064	SPATA33	0.016402	-0.00721427	0.517167	0.0479335	0.0672501
14065	SPATA4	0.00525557	-0.00232879	0.548661	0.587486	0.00414556
14066	SPATA5	-0.0249748	-0.0310499	0.283503	0.00764284	0.0912022
14067	SPATA5L1	-0.00941882	-0.0100826	0.503628	0.0138733	0.0750806
14068	SPATA6	0.0115714	-0.0212917	0.740398	0.167447	0.068632
14069	SPATA6L	0.000547056	-0.00406927	0.955127	0.443276	0.0128973
14070	SPATA7	0.00552377	-0.0217017	0.433721	0.000797277	0.0824505
14071	SPATC1L	-0.00590263	-0.019084	0.956528	1.10138e-10	0.0198065
14072	SPATS2	-0.113995	-0.154502	0.0122035	3.44074e-10	0.443574
14073	SPATS2L	0.0641428	-0.0925124	0.189529	3.04466e-07	0.287425
14074	SPC24	0.00493269	NA	0.720832	0.911166	0.0234915
14075	SPC25	-0.00570913	NA	0.699536	0.269009	0.0152004
14076	SPCS1	0.0435536	-0.129343	0.11301	2.62824e-11	0.445417
14077	SPCS2	0.0279811	-0.0594601	0.695051	6.20054e-05	0.199447
14078	SPCS3	-0.141778	-0.217111	6.84773e-05	2.76737e-16	0.559189
14079	SPDEF	-0.124568	-0.0608783	0.382765	1.23239e-06	0.401658
14080	SPDL1	-0.00740368	-0.0164092	0.936782	0.619471	0.0829111
14081	SPDYA	-0.00321265	0.0043046	0.496562	0.384457	0.00644864
14082	SPECC1	0.122351	-0.170528	0.00556846	1.44123e-14	0.49977
14083	SPECC1L	0.0415175	-0.0375454	0.0345091	0.000871422	0.123445
14084	SPEF1	0.00613712	-0.0136364	0.583247	0.0936098	0.0179641
14085	SPEF2	-0.00400907	-0.0650795	0.75471	0.00317374	0.153386
14086	SPEG	0.00847476	-0.00154598	0.37825	0.270211	0.0170428
14087	SPEN	0.0330773	-0.0603139	0.0113301	3.63696e-09	0.442653
14088	SPESP1	-0.00133498	NA	0.886457	0.576301	0.00644864
14089	SPG11	0.00727654	-0.178575	0.139216	2.24538e-15	0.36573
14090	SPG20	-0.0169396	-0.109486	0.924698	1.8485e-07	0.259788
14091	SPG21	-0.0185669	-0.0690364	0.894006	0.000111563	0.274067
14092	SPG7	0.0309452	-0.0242071	0.0431878	3.41154e-06	0.210502
14093	SPHK1	0.050087	0.00550663	2.5876e-05	0.618587	0.0497467
14094	SPHK2	0.029123	-0.0173992	0.137253	0.0176905	0.0598802
14095	SPIB	-0.00121407	NA	0.870063	0.650571	0.0027637
14096	SPICE1	-0.0760306	-0.0486834	0.00617657	0.00331612	0.168125
14097	SPIDR	0.00861372	-0.0700857	0.756348	0.000126422	0.228006
14098	SPIN1	-0.0626074	-0.206811	0.00907758	1.53432e-14	0.489636
14099	SPIN2B	0.00163192	-0.0113937	0.995661	0.20284	0.0239521
14100	SPIN3	-0.00921751	-0.00439709	0.521064	0.889887	0.0193459
14101	SPIN4	-0.0160728	-0.0164176	0.111715	0.286976	0.0350069
14102	SPINK1	0.00204121	0.00154005	0.373318	0.414232	0.00460617
14103	SPINK5	-0.00332627	-0.01572	0.790222	0.195503	0.0322432
14104	SPINT1	0.291356	-0.0794088	4.64212e-21	0.000483757	0.325656
14105	SPINT2	0.115943	0.152391	0.00131329	1.47793e-06	0.732381
14106	SPIRE1	0.044055	-0.0157215	0.0327883	0.00373011	0.0612621
14107	SPIRE2	0.0131869	-0.00578786	0.313121	0.563627	0.0331644
14108	SPN	-0.00100612	NA	0.886457	0.576301	0.00644864
14109	SPNS2	0.0127875	-0.000158763	0.00762355	0.81466	0.00598802
14110	SPOCD1	0.00395705	-0.000216648	0.548661	0.857339	0.00368494
14111	SPOCK1	0.00398812	0.0295736	0.701884	0.00892333	0.0796868
14112	SPOCK2	0.00389001	-0.000262718	0.782821	0.720548	0.0133579
14113	SPON1	-0.109144	-0.0289155	0.045978	3.44834e-05	0.346384
14114	SPON2	0.0771692	0.00354388	0.00042591	0.668986	0.100875
14115	SPOP	0.0377892	-0.0932082	0.0412212	2.00916e-10	0.32842
14116	SPOPL	-0.0372637	-0.0217132	0.171629	0.00952652	0.112851
14117	SPP1	0.303999	0.0498435	1.04272e-16	0.00301326	0.189774
14118	SPPL2A	0.0403814	-0.0792201	0.371273	8.71348e-08	0.182865
14119	SPPL2B	-0.0224165	-0.000723093	0.676714	0.00031519	0.187011
14120	SPPL3	0.0531914	-0.0616918	0.10699	1.50501e-06	0.20129
14121	SPR	0.017182	0.00160428	0.294292	0.0159072	0.130815
14122	SPRED1	-0.103968	-0.156011	0.00804958	5.42922e-12	0.2538
14123	SPRED2	0.0166445	-0.0139424	0.520266	0.00243275	0.107784
14124	SPRN	0.00228023	-0.00150938	0.818152	0.492836	0.00368494
14125	SPRTN	-0.00392145	-0.0225663	0.861162	0.0758133	0.0612621
14126	SPRY1	-0.0324132	-0.049157	0.82165	0.00374103	0.267158
14127	SPRY2	-0.0181665	-0.0256702	0.196362	0.0107102	0.118839
14128	SPRY3	-0.00930575	-0.0364548	0.767944	0.00383655	0.0543528
14129	SPRY4	-0.015348	-0.0195583	0.62934	0.017006	0.106863
14130	SPRYD3	0.000119492	-0.0699049	1	2.27885e-05	0.144173
14131	SPRYD4	0.0541725	-0.0345825	0.00393351	0.000471294	0.0792262
14132	SPRYD7	-0.00351129	-0.0317741	0.237125	0.00033074	0.0783049
14133	SPSB1	0.0644288	-0.00436081	3.14389e-06	0.000472339	0.115154
14134	SPSB2	0.0508262	-0.0241263	0.0130035	2.71053e-06	0.0525104
14135	SPSB3	0.0713748	-0.0362074	0.0290921	0.0228215	0.198987
14136	SPTAN1	-0.0321176	0.0168501	0.100537	2.00916e-10	0.356978
14137	SPTB	0.000171135	0.00621056	1	0.142916	0.00598802
14138	SPTBN1	0.0938995	-0.174097	0.151766	6.2995e-08	0.651313
14139	SPTBN2	-0.0335037	-0.000689649	0.00617168	0.00613015	0.0483648
14140	SPTBN5	0.00223232	0.00141416	0.716913	0.770269	0.00414556
14141	SPTLC1	0.00392503	-0.108499	0.884906	6.47197e-12	0.215108
14142	SPTLC2	-0.000607956	-0.16958	0.0902648	6.89517e-13	0.416398
14143	SPTLC3	0.20392	-0.0418281	2.53941e-11	5.99414e-05	0.218793
14144	SPTSSA	-0.0166827	-0.0683995	0.921427	1.22793e-07	0.272225
14145	SPTSSB	-0.000401663	0.00221129	0.947982	0.624963	0.00230309
14146	SPTY2D1	-0.000895693	-0.113396	0.66289	5.63711e-11	0.303547
14147	SPTY2D1-AS1	-0.000866135	-0.00182185	0.987365	0.897189	0.00552741
14148	SQLE	-0.0366062	-0.108807	0.104896	3.43509e-07	0.251497
14149	SQRDL	0.0333704	0.00704729	0.00912628	0.0028693	0.0953478
14150	SQSTM1	0.253255	0.207407	8.10506e-10	2.66572e-09	0.680792
14151	SRA1	0.0658335	-0.0493659	0.0254545	0.00132301	0.191156
14152	SRBD1	-0.00613099	-0.0800788	0.764485	1.14029e-07	0.143252
14153	SRC	0.0312548	-0.00610649	0.0505927	1.93994e-06	0.0723169
14154	SRCAP	0.0155563	-0.0194906	0.827087	0.00103083	0.184708
14155	SRCIN1	-0.000428256	-0.00469028	0.974012	0.260816	0.00552741
14156	SRCRB4D	0.00225661	-0.00281321	0.905446	0.681468	0.00690926
14157	SRD5A1	0.00722344	-0.00331069	0.719188	0.605378	0.0271764
14158	SRD5A2	2.82952e-05	-0.00598572	0.825541	0.204824	0.00644864
14159	SRD5A3	0.198968	-0.0161464	5.96674e-09	0.0187948	0.318747
14160	SRD5A3-AS1	-0.00151604	0.00414688	0.896533	0.720536	0.00921234
14161	SREBF1	0.0450481	-0.00695098	0.0370485	0.000390432	0.110548
14162	SREBF2	0.0608569	-0.0966389	0.0601096	4.16953e-08	0.223399
14163	SREK1	0.0478484	-0.116712	0.000758624	8.42769e-10	0.46246
14164	SREK1IP1	0.0888711	-0.0914612	0.00749663	7.41569e-09	0.242285
14165	SRF	0.0182679	0.0131562	0.112871	8.87217e-05	0.202211
14166	SRFBP1	-0.00327714	-0.0490774	0.815119	2.64809e-05	0.117918
14167	SRGAP1	0.0669614	-0.0363255	0.0172185	4.87308e-05	0.109627
14168	SRGAP2	0.0140818	-0.00998658	0.79049	0.17579	0.0783049
14169	SRGAP3	-0.0740472	-0.0747908	0.023316	0.00117234	0.213266
14170	SRGAP3-AS2	0.00700506	NA	0.50367	0.00940566	0.00460617
14171	SRGN	0.0292616	0.0197948	0.198707	0.245877	0.0621833
14172	SRI	0.0464107	-0.0700826	0.039137	2.88003e-09	0.374482
14173	SRM	0.00851684	-0.0221846	0.595842	0.0242982	0.0829111
14174	SRP14	-0.0273358	-0.284705	0.88086	3.39019e-12	0.896822
14175	SRP14-AS1	-0.00883756	0.0051626	0.255653	0.246363	0.021649
14176	SRP19	0.012776	0.024052	0.884906	0.0536907	0.175035
14177	SRP54	-0.0116049	-0.121327	0.182014	1.84886e-08	0.349608
14178	SRP68	-0.00488754	-0.0709679	0.381143	9.1414e-08	0.280977
14179	SRP72	0.0594424	-0.257618	0.00036225	7.22059e-21	0.566559
14180	SRP9	0.0147093	-0.0276972	0.456459	0.000137605	0.308153
14181	SRPK1	-0.00483894	-0.0396435	0.0285881	8.40491e-05	0.300783
14182	SRPK2	0.0246533	-0.173005	0.161503	1.9248e-16	0.304468
14183	SRPK3	0.000678823	9.37751e-05	0.984218	1	0.00322432
14184	SRPR	-0.0183391	-0.120018	0.243398	3.60328e-09	0.379549
14185	SRPRB	-0.0229148	-0.0622296	0.236473	3.38473e-05	0.284201
14186	SRPX	-0.0103024	0.0639757	0.00502802	1.37816e-06	0.0221096
14187	SRPX2	0.00611024	0.000757388	0.0831959	0.330279	0.0165822
14188	SRR	0.011315	-0.0103257	0.204809	0.0062696	0.0658683
14189	SRRD	-0.0139892	-0.0433826	0.475743	1.75332e-06	0.115154
14190	SRRM1	-0.0370379	-0.17393	0.281819	3.15459e-10	0.451865
14191	SRRM2	-0.176478	0.117651	0.00030773	0.00289952	0.801474
14192	SRRM2-AS1	0.00691743	-0.00489742	0.670747	0.595117	0.015661
14193	SRRM3	0.00422519	-0.00158909	0.744728	0.892325	0.00829111
14194	SRRM4	-0.00681853	NA	0.669889	0.189798	0.0234915
14195	SRRM5	0.00488243	-0.000482235	0.517167	0.954681	0.00644864
14196	SRRT	0.0458845	-0.0380147	0.303265	0.000103286	0.371257
14197	SRSF1	-0.00160639	0.0234877	0.200053	2.09287e-06	0.268079
14198	SRSF11	0.0588671	-0.062899	0.387032	0.156084	0.752188
14199	SRSF12	0.00353111	-0.00244094	0.838347	0.8463	0.0105942
14200	SRSF2	0.0616966	-0.0164648	0.112044	1.046e-06	0.520037
14201	SRSF3	-0.109585	0.0121442	0.0463779	0.284388	0.711193
14202	SRSF4	-0.000695717	-0.0677254	0.835824	1.01987e-08	0.338093
14203	SRSF5	-0.0595315	-0.0470245	0.196614	3.27007e-07	0.538922
14204	SRSF6	-0.138366	-0.078077	3.45363e-05	3.13773e-12	0.503455
14205	SRSF7	-0.131023	-0.0512388	0.000614147	1.12891e-07	0.480424
14206	SRSF9	-0.0137574	-0.055204	0.0689668	1.62357e-06	0.315523
14207	SRXN1	0.00561904	-0.00240049	0.554123	0.157959	0.00368494
14208	SS18	-0.0340368	-0.0575795	0.109747	1.47348e-07	0.257485
14209	SS18L1	0.0248622	-0.0332975	0.46279	3.04931e-05	0.0861354
14210	SS18L2	-0.0191855	0.0436487	0.00473573	2.19706e-06	0.0999539
14211	SSB	-0.0337225	-0.0289614	0.235788	1.0197e-05	0.401658
14212	SSBP1	0.0742088	-0.0427874	0.0198137	1.79138e-07	0.432059
14213	SSBP2	0.00460183	-0.0551051	0.654462	3.15636e-05	0.116076
14214	SSBP3	0.0505897	-0.0718688	0.250701	5.70028e-05	0.224781
14215	SSBP4	0.0112567	-0.0208207	0.907406	0.0138054	0.158913
14216	SSC5D	0.00135994	0.00605269	0.994888	0.00988021	0.0207278
14217	SSFA2	-0.00600275	-0.217417	0.984218	5.28796e-15	0.426992
14218	SSH1	0.0046034	-0.0587921	0.485649	7.42711e-06	0.142331
14219	SSH2	0.0606612	-0.0504819	0.00327403	3.85794e-07	0.101796
14220	SSH3	0.0831947	-0.0317546	0.000417474	0.00715481	0.102257
14221	SSNA1	0.0345291	-0.0433997	0.284725	4.2874e-05	0.226624
14222	SSPN	0.0141885	-0.0437403	0.434346	0.00292854	0.145555
14223	SSPO	-0.00516105	-0.00255926	0.501354	0.924695	0.00644864
14224	SSR1	-0.0362055	-0.171336	0.351023	1.97685e-09	0.643022
14225	SSR2	0.0836584	-0.103789	0.143313	2.55577e-05	0.711193
14226	SSR3	-0.118234	-0.0110073	0.0314158	0.526526	0.693229
14227	SSR4	0.0915877	0.0658529	0.000995521	0.248934	0.752188
14228	SSRP1	-0.0175779	-0.166033	0.434649	1.60974e-14	0.497006
14229	SSSCA1	0.0554389	-0.0417841	0.0401712	1.18223e-06	0.103639
14230	SSTR2	0.00626215	NA	0.636708	0.925753	0.0142791
14231	SSU72	0.0439795	-0.0754479	0.173038	7.09524e-09	0.393828
14232	SSX2IP	-0.037017	-0.0718221	0.00110476	3.92633e-08	0.140028
14233	ST13	-0.00273705	-0.0422147	0.655322	0.000275593	0.439889
14234	ST14	0.0957693	-0.0500119	0.0102315	0.000306508	0.322893
14235	ST20	0.0191801	8.2456e-05	0.092664	0.858981	0.0244127
14236	ST3GAL1	0.158632	-0.0565592	5.72366e-09	0.00233024	0.236757
14237	ST3GAL2	0.00827411	-0.000631186	0.780531	0.0919184	0.046983
14238	ST3GAL3	-0.00981386	-3.68193e-05	0.643077	0.153029	0.0350069
14239	ST3GAL4	0.0410205	-0.0128432	0.0306115	0.0529389	0.0925841
14240	ST3GAL5	-0.0366402	-0.0734102	0.549298	0.00157788	0.243206
14241	ST3GAL6	0.000701311	-0.0597259	0.702793	4.03743e-06	0.0847536
14242	ST3GAL6-AS1	0.00168037	-0.00284768	0.953708	0.507409	0.00506679
14243	ST5	0.133701	-0.0784325	2.29941e-05	5.92484e-08	0.220175
14244	ST6GAL1	0.0877047	-0.0536948	0.00578209	2.67796e-10	0.150161
14245	ST6GAL2	-0.0225342	-0.0224554	0.420951	0.0681835	0.0446799
14246	ST6GALNAC1	0.141603	-0.345781	0.0112791	4.02088e-30	0.416398
14247	ST6GALNAC2	0.0715057	-0.0286523	0.00880916	0.0967908	0.154307
14248	ST6GALNAC3	-0.0105497	-0.0099644	0.5562	0.523239	0.0198065
14249	ST6GALNAC4	-0.00349275	0.00611028	0.35049	0.28593	0.0363888
14250	ST6GALNAC5	0.00244909	-0.00236351	0.916392	0.649709	0.00552741
14251	ST6GALNAC6	-0.00574867	-0.00630791	0.951	0.179167	0.0893597
14252	ST7	-0.00428319	-0.0460358	0.956077	0.00341139	0.100415
14253	ST7-AS1	-0.00513243	0.00676197	5.82338e-05	7.89846e-06	0.0128973
14254	ST7-OT4	-0.00181232	0.00395209	0.417505	0.515765	0.00322432
14255	ST7L	0.0323584	-0.0377201	0.308988	0.00164279	0.0967296
14256	ST8SIA1	0.00633956	-0.00344613	0.742505	0.00832024	0.0110548
14257	ST8SIA2	-0.00642727	NA	0.567022	0.199555	0.0133579
14258	ST8SIA4	0.00454519	NA	0.776411	0.977983	0.0124367
14259	ST8SIA6	-0.0119603	NA	0.460782	0.0905187	0.0244127
14260	STAB1	0.0017955	0.0155778	0.859806	0.0722755	0.0184247
14261	STAC	NA	-0.00975441	0.00948963	0.556419	0.0133579
14262	STAC3	-0.003025	-0.000731309	0.869619	0.975166	0.00829111
14263	STAG1	-0.0361794	-0.0510791	0.521768	3.83056e-06	0.249655
14264	STAG2	-0.024087	-0.190983	0.446591	4.32538e-15	0.520497
14265	STAG3	0.000265005	0.00347543	0.781784	0.53615	0.0133579
14266	STAG3L5P-PVRIG2P-PILRB	0.00210282	-0.0108122	0.995874	0.466659	0.0405343
14267	STAM	0.019432	-0.0625034	0.190768	2.52875e-06	0.129894
14268	STAM2	-0.00138177	-0.141408	0.812962	2.52685e-12	0.273146
14269	STAMBP	0.00742648	-0.0775658	0.432833	1.90323e-07	0.244588
14270	STAMBPL1	-0.000295206	-0.0199442	0.871706	0.0572949	0.0350069
14271	STAP2	0.0598411	-0.0372983	0.00552232	2.9535e-05	0.151543
14272	STAR	0.00382394	-0.00387269	0.11686	0.13985	0.0105942
14273	STARD10	0.0358949	-0.00880799	0.121128	0.0375439	0.128052
14274	STARD13	-0.0144632	-0.00255233	0.680346	0.000286923	0.0727775
14275	STARD3	0.01332	-0.0324938	0.889307	0.0378952	0.133579
14276	STARD3NL	0.0107171	-0.0567615	0.775048	0.00103099	0.192999
14277	STARD4	-0.0200126	-0.0165754	0.52167	0.586524	0.0870567
14278	STARD4-AS1	-0.00349081	NA	0.658989	0.329965	0.00736988
14279	STARD5	0.0126709	-0.0010784	0.453979	0.650571	0.0239521
14280	STARD7	-0.00768505	-0.063227	0.000224433	7.02373e-11	0.369415
14281	STARD8	-0.00441568	-0.00183499	0.65261	0.966095	0.00736988
14282	STARD9	-0.0139102	0.0105397	0.354339	0.0049768	0.0304007
14283	STAT1	-0.0560626	-0.163443	0.424294	6.9738e-10	0.29848
14284	STAT2	0.0113717	-0.0749711	0.886457	3.24323e-07	0.204514
14285	STAT3	0.0186199	-0.0403106	0.0339895	2.55395e-11	0.587748
14286	STAT4	0.00259834	-0.00163512	0.84795	0.648684	0.00368494
14287	STAT5A	0.0184369	-0.0222874	0.653371	0.128016	0.0736988
14288	STAT5B	-0.0145033	-0.015645	0.853029	0.00215273	0.202672
14289	STAT6	0.0597365	-0.0932159	0.279271	2.08419e-07	0.44772
14290	STAU1	0.0164833	-0.0801244	0.222292	7.79779e-09	0.434823
14291	STAU2	0.115442	-0.0820428	0.000821496	7.42447e-06	0.249655
14292	STC1	-0.0561407	0.241214	0.13755	2.23124e-07	0.209581
14293	STC2	0.0140669	0.0107306	0.213702	0.386649	0.108706
14294	STEAP1	-0.0134359	0.00067583	0.428395	0.163717	0.0456011
14295	STEAP2	-0.0228355	-0.0163586	0.255804	0.251394	0.0409949
14296	STEAP3	-0.0166945	-0.0226926	0.476953	0.0248384	0.188392
14297	STEAP4	-0.318693	-0.300918	3.67869e-13	3.79803e-13	0.234915
14298	STIL	-0.0146107	0.00711455	0.240832	0.220997	0.0580378
14299	STIM1	0.0603458	-0.144264	0.167888	1.46344e-10	0.280055
14300	STIM2	0.0146608	-0.0355271	0.472088	1.47081e-05	0.160755
14301	STIP1	-0.0651	-0.100634	0.00638398	3.75231e-12	0.41778
14302	STK10	-0.00422165	-0.0348916	0.928759	0.00667553	0.0838323
14303	STK11	-0.0180132	-0.0352709	0.250679	5.84766e-06	0.169507
14304	STK11IP	0.0153589	-0.0181895	0.640793	0.135256	0.0838323
14305	STK16	0.016448	-0.0314547	0.280054	3.65245e-07	0.128973
14306	STK17A	0.056654	-0.0380911	0.0655297	0.0270735	0.157992
14307	STK17B	-0.0121229	-0.0165581	0.919629	0.00331293	0.139106
14308	STK19	-0.00327127	-0.00568129	0.149621	0.0167916	0.0465223
14309	STK24	0.116306	-0.0643934	0.00255527	6.70888e-07	0.354675
14310	STK25	0.0915746	-0.055117	0.00551475	8.3878e-08	0.269461
14311	STK3	0.050775	-0.0900214	0.253207	9.50731e-12	0.200829
14312	STK31	0.00641499	-0.00104166	0.27422	0.228824	0.00230309
14313	STK32A	0.020604	-0.00487317	0.0890349	0.0538657	0.0138185
14314	STK32B	-0.00444549	NA	0.627298	0.269009	0.0101336
14315	STK32C	0.023439	-0.0127509	0.0405226	0.0485091	0.0340857
14316	STK33	0.0427915	-0.0544458	0.02816	4.59113e-06	0.084293
14317	STK35	-0.0221292	-0.00921314	0.584008	0.168169	0.134961
14318	STK36	-0.0161869	-0.00283046	0.689774	0.00347561	0.0875173
14319	STK38	0.118989	-0.0602504	9.26736e-05	2.44436e-06	0.185168
14320	STK38L	-0.0122667	-0.0469028	0.811524	0.00273245	0.128052
14321	STK39	-0.0399356	-0.162336	0.339001	7.68886e-12	0.265316
14322	STK4	-0.0181855	-0.112173	0.488617	6.42513e-10	0.235375
14323	STK40	0.0897479	-0.0264199	0.000662548	0.000577974	0.14187
14324	STMN1	0.258398	-0.241673	1.66255e-09	4.94276e-14	0.562414
14325	STMN3	-0.00598369	-0.00389991	0.21031	0.00615042	0.0764625
14326	STMND1	0.00235	-0.00840661	0.85471	0.217164	0.0124367
14327	STOM	0.0653959	0.008853	0.00677895	0.000649888	0.126209
14328	STOML1	0.00745263	-0.00698064	0.896533	0.245543	0.049286
14329	STOML2	0.0974473	-0.0102194	3.89446e-05	8.71516e-07	0.295716
14330	STOML3	-0.0038779	NA	0.742021	0.0148965	0.00783049
14331	STON1	0.00104846	0.0153684	0.509063	0.00485611	0.0317826
14332	STON2	-0.0162834	-0.0715659	0.873048	5.21087e-06	0.102718
14333	STOX1	-0.000329532	-0.00943133	0.278335	0.0968985	0.0382312
14334	STOX2	-0.00809073	-0.00662058	0.842491	0.858902	0.043298
14335	STPG1	0.00933883	-0.0165901	0.822801	0.139131	0.0713957
14336	STPG2	-0.00446307	-0.00177991	0.525504	0.969667	0.00598802
14337	STRA13	0.0737562	-0.0266613	0.0220257	0.0163547	0.227084
14338	STRA6	0.0240246	-0.00392832	0.544458	0.62984	0.0925841
14339	STRADA	0.00252905	-0.00727043	0.919231	0.134976	0.0101336
14340	STRADB	0.0350147	-0.0109102	0.0794361	0.298534	0.0603409
14341	STRAP	0.0818926	-0.0887509	0.0188636	3.87012e-07	0.429756
14342	STRBP	-0.0241459	-0.160983	0.194194	3.69242e-10	0.381852
14343	STRIP1	-0.00482529	-0.0258685	0.702793	0.00640751	0.137725
14344	STRIP2	0.0014974	-0.00187095	0.882636	0.181808	0.00322432
14345	STRN	-0.0306979	-0.0742553	0.123099	1.11809e-11	0.177798
14346	STRN3	0.0618081	-0.108266	0.177767	2.07605e-09	0.250576
14347	STRN4	0.0591465	-0.0815693	0.0153103	7.34916e-10	0.137725
14348	STS	-0.00291139	-0.0414419	0.772992	0.00120747	0.10456
14349	STT3A	0.00863144	-0.1619	0.122785	6.48465e-13	0.43252
14350	STT3B	-0.130489	-0.169246	0.00111889	1.32365e-09	0.53754
14351	STUB1	0.12758	-0.134078	0.000173407	1.78722e-11	0.34316
14352	STX10	0.0655128	-0.00580219	0.0152475	0.0163247	0.191156
14353	STX11	-0.00198951	0.0075153	0.584008	0.245877	0.00598802
14354	STX12	-0.0188289	-0.0672787	0.886457	9.34335e-05	0.248273
14355	STX16	0.00535175	-0.050373	0.718015	3.05174e-05	0.259327
14356	STX17	0.051141	-0.0592853	0.00464541	2.98764e-06	0.177798
14357	STX18	0.00284556	-0.328102	0.0417631	7.93427e-12	0.906034
14358	STX18-AS1	-0.00925341	-0.0057797	0.0338511	0.00513043	0.0221096
14359	STX19	-0.0204068	-0.0368974	0.556045	0.00331693	0.0525104
14360	STX1A	0.0128343	-0.00280115	0.187068	0.604861	0.011976
14361	STX2	0.0166643	-0.0111229	0.576949	0.0301816	0.0824505
14362	STX3	0.0606745	-0.0985588	0.066069	1.20145e-07	0.264855
14363	STX4	0.0290879	-0.0189161	0.448029	0.00366139	0.210502
14364	STX5	0.0867267	-0.0308051	0.000308359	2.80849e-05	0.192077
14365	STX6	-0.0199204	-0.0436448	0.652663	0.00494316	0.180101
14366	STX7	0.0123409	-0.047845	0.28067	2.18542e-05	0.219254
14367	STX8	0.0397146	-0.024283	0.0837778	5.146e-05	0.164901
14368	STXBP1	0.0355339	-0.00988597	0.040121	0.268661	0.0497467
14369	STXBP2	0.00509482	0.0189375	0.885356	0.0229449	0.0783049
14370	STXBP3	-0.0425748	-0.0571918	0.321829	2.84052e-06	0.216029
14371	STXBP4	-0.00896101	-0.0188967	0.929311	0.295215	0.0778443
14372	STXBP5	0.0388575	-0.0395506	0.196614	0.000389371	0.17181
14373	STXBP5-AS1	0.0102769	-0.00417138	0.262246	0.232049	0.00829111
14374	STXBP5L	NA	NA	0.460782	0.249697	0.00322432
14375	STXBP6	-0.16428	-0.233614	0.00121972	9.43247e-14	0.404883
14376	STYK1	0.0221565	-0.0258503	0.353995	8.36494e-05	0.0446799
14377	STYX	-0.0267238	-0.049986	0.19532	5.41034e-06	0.102257
14378	STYXL1	0.0111529	-0.0310276	0.91342	0.00979288	0.189774
14379	SUB1	-0.111948	-0.152354	0.0533702	4.85363e-07	0.486412
14380	SUCLA2	-0.0840562	-0.0980107	0.00203671	7.01024e-08	0.224781
14381	SUCLG1	-0.0490921	-0.0927499	0.0579018	2.67402e-08	0.411792
14382	SUCLG2	-0.0532613	-0.0714327	0.203155	1.58164e-05	0.294795
14383	SUCO	0.0491978	-0.161317	0.130616	7.41335e-12	0.411331
14384	SUDS3	-0.0297662	-0.188419	0.217828	5.25028e-16	0.341317
14385	SUFU	-0.046648	-0.12796	0.29794	5.34637e-10	0.177798
14386	SUGP1	0.00478234	-0.0194895	0.207677	7.88314e-05	0.122524
14387	SUGP2	0.0101281	-0.0473933	0.0519135	2.38005e-06	0.269461
14388	SUGT1	0.016756	-0.0900887	0.291285	4.99881e-07	0.31322
14389	SULF1	-0.0140755	0.0746313	0.354339	2.52617e-05	0.0681713
14390	SULF2	-0.218873	0.0014713	4.0864e-07	0.0437329	0.419162
14391	SULT1A1	-0.00495426	-0.00175299	0.856297	0.81494	0.0783049
14392	SULT1A2	0.00051077	NA	0.925719	0.871266	0.00783049
14393	SULT1C2	0.0202985	0.00057911	0.140235	0.80751	0.0331644
14394	SULT1C4	-0.0118888	-0.00198599	0.595339	0.179764	0.0322432
14395	SULT1E1	NA	0.0181586	0.000399852	0.0281982	0.00598802
14396	SULT2B1	-0.0123364	-0.0110809	0.426491	0.385545	0.0207278
14397	SULT4A1	0.00315648	0.00720759	0.553834	0.2332	0.0207278
14398	SUMF1	0.132354	-0.0393354	3.87406e-05	1.50821e-05	0.307692
14399	SUMF2	-0.0253801	-0.0896989	0.156357	8.79112e-11	0.525104
14400	SUMO1	-0.0527211	0.0142083	0.0111194	0.000575177	0.178259
14401	SUMO2	0.022368	-0.0564073	0.771174	0.000135973	0.263012
14402	SUMO3	0.00282619	-0.0728755	0.5347	1.02201e-05	0.271764
14403	SUN1	-0.117533	-0.0630623	8.32047e-05	8.71866e-10	0.404883
14404	SUN2	0.0773726	-0.10941	0.0489835	4.37458e-07	0.318287
14405	SUOX	-0.00122987	-0.0376923	0.989168	0.00752448	0.0944265
14406	SUPT16H	0.00348852	-0.207183	0.0852199	2.81547e-16	0.482266
14407	SUPT20H	0.00999763	-0.117819	0.605822	8.09934e-12	0.280977
14408	SUPT3H	0.0112766	-0.0202229	0.807506	0.0202539	0.0502073
14409	SUPT4H1	0.0424644	-0.000291041	0.135786	0.00203122	0.210041
14410	SUPT5H	-0.00834904	-0.0515555	0.692877	1.31358e-08	0.391985
14411	SUPT6H	0.0208213	-0.0749859	0.00687146	2.76018e-14	0.312298
14412	SUPT7L	0.0242897	-0.0143813	0.573971	0.105391	0.152464
14413	SUPV3L1	-0.0116206	-0.0501608	0.334664	1.65221e-05	0.116536
14414	SURF1	0.0389713	-0.0358592	0.441784	0.0122089	0.23906
14415	SURF2	0.0241975	-0.00178897	0.221121	0.193839	0.0819899
14416	SURF4	0.079501	-0.084515	0.00568779	3.37474e-07	0.471672
14417	SURF6	0.0195026	-0.0947263	0.852315	3.90666e-08	0.195302
14418	SUSD1	0.00559094	-0.00839438	0.844383	0.00987734	0.084293
14419	SUSD2	0.000941422	0.00201215	0.984666	0.756379	0.00829111
14420	SUSD3	0.00163028	-0.00381993	0.976627	0.561327	0.00829111
14421	SUSD4	-0.0107157	-0.0175164	0.800056	0.0656167	0.0294795
14422	SUSD5	-0.00608672	-0.00226537	0.786178	0.911754	0.0193459
14423	SUV39H1	-0.00700819	0.00786356	0.326423	0.123399	0.031322
14424	SUV39H2	-0.013827	-0.00581414	0.348558	0.00903488	0.0631046
14425	SUV420H1	-0.0316801	-0.206011	0.136815	1.11383e-14	0.447259
14426	SUV420H2	0.00721626	0.00305841	0.818152	0.827787	0.0437586
14427	SUZ12	0.029346	-0.136192	0.22673	2.11192e-10	0.344081
14428	SV2A	-0.00834056	-0.00756035	0.685422	0.679163	0.0170428
14429	SV2C	0.00570258	-0.00270365	0.629092	0.0878728	0.00506679
14430	SVEP1	-0.0249987	-0.0211779	0.303957	0.00508026	0.0423768
14431	SVIL	0.078353	-0.0308921	0.00483524	0.00104661	0.147858
14432	SVIP	-0.0363183	-0.103452	0.182774	4.33009e-06	0.288807
14433	SVOPL	0.0035823	0.0010502	0.818187	0.813366	0.0101336
14434	SWAP70	0.0778086	-0.107555	0.000579045	4.26838e-10	0.349148
14435	SWI5	0.0158065	-0.00387125	0.820361	0.678983	0.130815
14436	SWSAP1	0.00220439	-0.0195283	0.962465	0.0897108	0.0442193
14437	SWT1	0.00492215	-0.02388	0.927406	0.0524108	0.0543528
14438	SYAP1	0.0866958	-0.19182	0.0914154	4.20086e-13	0.524643
14439	SYBU	-0.0633029	-0.0506779	0.00442032	0.0064062	0.100875
14440	SYCE1	-0.00299476	0.0142621	0.392607	0.0759831	0.00829111
14441	SYCE1L	-0.00549592	-0.000543671	0.515892	0.165301	0.0377706
14442	SYCE2	-0.00153887	NA	0.885479	0.540202	0.00829111
14443	SYCE3	0.00284641	-0.00228853	0.89705	0.722033	0.00644864
14444	SYCP2	0.000119355	-0.0105862	0.971939	0.117628	0.015661
14445	SYCP2L	0.00340549	-0.000941152	0.711747	0.830162	0.00368494
14446	SYDE1	-0.00224875	-0.00206128	0.979769	0.688275	0.0262552
14447	SYDE2	-0.0204989	-0.030381	0.495332	0.00604849	0.0502073
14448	SYF2	0.0600672	-0.0916257	0.253373	5.41528e-07	0.344542
14449	SYK	0.0176823	-0.131436	0.109244	5.98701e-14	0.294334
14450	SYMPK	0.00313404	0.0212797	0.677269	7.69257e-07	0.136803
14451	SYN2	-0.01064	NA	0.236013	0.0549414	0.011976
14452	SYNC	0.0362387	-0.00437575	0.00526025	0.0403718	0.0483648
14453	SYNCRIP	-0.090555	-0.0823772	0.0226017	2.00913e-06	0.644404
14454	SYNDIG1	-0.0143104	NA	0.302881	0.0306569	0.0336251
14455	SYNE1	0.0535786	0.00466239	0.265332	0.384059	0.153386
14456	SYNE2	0.421459	0.277573	5.46993e-23	5.1062e-07	0.67158
14457	SYNE3	0.00162772	0.000968984	0.842984	0.863373	0.00322432
14458	SYNE4	0.0290133	-0.011063	0.0651458	0.0887293	0.0534316
14459	SYNGAP1	-0.00636872	0.00630326	0.772992	0.712134	0.0267158
14460	SYNGR1	-0.0316849	-0.00561983	0.107574	0.699851	0.0709351
14461	SYNGR2	0.146343	-0.296647	2.36406e-05	6.55636e-22	0.532013
14462	SYNJ1	0.0130121	-0.0213644	0.129227	0.00136044	0.0451405
14463	SYNJ2	-0.0249438	-0.0177457	0.442096	0.122138	0.100415
14464	SYNJ2BP	-0.0722265	-0.072469	0.00060638	4.15201e-09	0.196223
14465	SYNM	-0.00943687	0.0108279	0.0495177	0.182303	0.0138185
14466	SYNPO	0.00257445	6.72622e-05	0.941103	1	0.0110548
14467	SYNPO2	-0.00330423	0.0843313	0.824331	5.98689e-05	0.113772
14468	SYNRG	0.0726976	-0.133914	0.00153619	1.48083e-14	0.266237
14469	SYP	0.0023654	-0.00162816	0.756661	0.651977	0.00460617
14470	SYPL1	-0.022237	-0.133667	0.527915	3.96016e-10	0.391525
14471	SYS1	0.0383167	-0.0309044	0.0357741	1.49643e-05	0.211423
14472	SYT1	0.0156623	-0.00675962	0.485872	0.562525	0.0248733
14473	SYT11	0.00267486	0.000986287	0.948601	0.710386	0.0520497
14474	SYT13	0.0109412	0.000184475	0.211727	1	0.00967296
14475	SYT14	0.0711439	-0.0577869	0.0242773	5.17308e-08	0.106403
14476	SYT15	0.00122853	0.000639135	0.919629	0.9679	0.00322432
14477	SYT17	0.0124667	0.0010061	0.460513	0.992096	0.0304007
14478	SYT2	-0.0104976	-0.0158695	0.752782	0.051574	0.0202672
14479	SYT3	-0.000225921	NA	0.818152	0.576301	0.00322432
14480	SYT5	0.000260602	NA	0.996713	0.826121	0.00322432
14481	SYT7	-0.00874255	0.00659615	0.119483	0.00508026	0.0138185
14482	SYTL1	0.0163716	-0.0449542	0.289391	7.03459e-05	0.107784
14483	SYTL2	0.00912257	-0.00174373	0.378145	0.948621	0.0179641
14484	SYTL3	0.011566	-0.0147521	0.846861	0.341887	0.0750806
14485	SYTL4	-0.0186025	-0.0725533	0.625748	0.00113505	0.156149
14486	SYTL5	0.0262335	-0.00891809	0.296767	0.460675	0.0566559
14487	SYVN1	0.0673544	-0.0384107	0.0124218	0.00150026	0.123445
14488	SZRD1	0.060432	-0.0996355	0.0700364	1.64545e-12	0.379088
14489	SZT2	0.0220346	-0.0360187	0.193596	0.000864888	0.0755412
14490	TAB1	0.0337653	-0.0339424	0.242616	0.00214038	0.07462
14491	TAB2	-0.0421291	-0.112265	0.326891	1.02883e-06	0.354675
14492	TAB3	-0.0171141	-0.0643158	0.128967	1.02935e-08	0.151543
14493	TAC1	0.000907515	NA	0.884906	1	0.00322432
14494	TACC1	0.0299671	-0.102702	0.0100526	4.92074e-10	0.419622
14495	TACC2	0.00684978	-0.0086074	0.0193537	1.02337e-05	0.138185
14496	TACC3	-0.0044362	0.0130421	0.74466	0.700906	0.0497467
14497	TACO1	0.0213622	-0.0510802	0.0242773	2.1944e-07	0.0999539
14498	TACR2	-0.00176178	-0.000138986	0.345638	1	0.00552741
14499	TACSTD2	0.215344	0.143515	0.000883674	0.00600486	0.518194
14500	TADA1	-0.01592	-0.0267254	0.675324	0.00325051	0.0612621
14501	TADA2A	0.0328021	-0.0825347	0.424441	2.79018e-09	0.140949
14502	TADA2B	0.0231473	-0.095648	0.610091	1.06063e-08	0.168586
14503	TADA3	-0.0123256	-0.0441486	0.570877	3.35184e-05	0.218333
14504	TAF1	-0.000701632	-0.115438	0.645537	1.39642e-10	0.220636
14505	TAF10	0.130402	-0.0323985	3.65413e-08	3.30574e-11	0.270382
14506	TAF11	-0.0012596	-0.0348045	0.00925937	5.60312e-07	0.147398
14507	TAF12	0.0168008	-0.0449749	0.456458	3.65498e-05	0.150622
14508	TAF13	-0.00658341	-0.0410799	0.317538	5.12848e-05	0.21649
14509	TAF15	-0.062174	-0.101814	0.0204632	3.67777e-08	0.357439
14510	TAF1A	0.00060698	-0.0218289	0.926	0.0102338	0.031322
14511	TAF1B	0.00468264	-0.0202844	0.908893	0.00310772	0.170428
14512	TAF1C	0.0217666	-0.00267826	0.535079	0.209208	0.101796
14513	TAF1D	0.052021	0.0542997	0.28782	3.3212e-09	0.46246
14514	TAF2	-0.0338582	-0.0902292	0.354129	2.2338e-08	0.198526
14515	TAF3	0.0136897	-0.0459752	0.927671	0.00384001	0.170889
14516	TAF4	0.0255588	-0.0410686	0.355952	1.66913e-07	0.0907416
14517	TAF4B	0.00702633	-0.0146458	0.956908	0.390198	0.0741594
14518	TAF5	-0.015796	-0.0118281	0.491459	0.157417	0.0340857
14519	TAF5L	0.0510479	-0.0386206	0.0213658	1.96698e-05	0.103639
14520	TAF6	0.0362952	-0.0409154	0.0563478	2.05866e-05	0.150622
14521	TAF6L	0.00146035	-0.000701538	0.268616	0.00134289	0.0409949
14522	TAF7	0.0862829	-0.17862	0.000967508	1.12566e-13	0.532474
14523	TAF7L	-0.00511318	-0.00653003	0.834748	0.491267	0.0105942
14524	TAF8	-0.0139076	-0.0161193	0.647873	0.000696943	0.133579
14525	TAF9	0.0314285	-0.0763399	0.0288951	4.71901e-10	0.241824
14526	TAF9B	0.0150495	-0.0201496	0.800393	0.234433	0.0953478
14527	TAGAP	0.00234454	-0.00172091	0.876286	0.412055	0.00783049
14528	TAGLN	-0.0232453	0.221718	0.0429359	2.62728e-18	0.106863
14529	TAGLN2	0.0819623	0.109158	0.0138111	3.20238e-11	0.41778
14530	TAL1	-0.000401663	0.00221129	0.947982	0.624963	0.00230309
14531	TALDO1	0.0781489	-0.0500127	0.0989444	4.04351e-08	0.517273
14532	TAMM41	-0.0112075	0.00272744	0.685419	0.279	0.0428374
14533	TANC1	-0.0406802	-0.054173	0.177878	1.92613e-05	0.198526
14534	TANC2	0.0101791	-0.0246334	0.75106	0.00287978	0.0852142
14535	TANGO2	0.0262778	-0.0120074	0.126044	0.117552	0.0644864
14536	TANGO6	0.00634721	-0.00820137	0.768362	0.657496	0.0515891
14537	TANK	-0.0145687	-0.0971421	0.228085	1.66364e-10	0.255643
14538	TAOK1	0.0324869	-0.233913	0.309373	2.87083e-14	0.524643
14539	TAOK2	0.0560542	-0.0562207	0.0694916	3.49032e-07	0.111009
14540	TAOK3	0.0247606	-0.0510419	0.0218585	2.12826e-05	0.190696
14541	TAP1	-0.0122271	-0.179565	0.0246094	3.65892e-11	0.367112
14542	TAPBP	0.105646	-0.104644	0.00583694	1.68196e-06	0.468908
14543	TAPBPL	0.0880439	-0.0294978	0.000171674	0.00130394	0.113772
14544	TAPSAR1	0.0167963	-0.0160845	0.407079	0.00176605	0.0506679
14545	TAPT1	-0.00475944	-0.0615353	0.669678	3.61315e-05	0.143713
14546	TAPT1-AS1	-0.00596204	0.00191877	0.559529	0.98077	0.0202672
14547	TARBP1	-0.0480918	0.00745345	0.0162652	0.00863629	0.121142
14548	TARBP2	0.0295125	-0.0122497	0.2621	0.13649	0.0999539
14549	TARDBP	-0.0244305	-0.133451	0.398388	1.72562e-11	0.339014
14550	TARS	0.0140294	-0.111822	0.0531529	1.74732e-10	0.36573
14551	TARS2	0.0163643	-0.0342251	0.415681	0.000319546	0.136803
14552	TARSL2	-0.00221696	-0.0139156	0.999208	0.410696	0.0833717
14553	TAS2R14	-0.00252817	NA	0.68352	0.399294	0.00460617
14554	TASP1	-0.0139202	-0.0244493	0.724649	0.0147724	0.0870567
14555	TATDN1	-0.0213909	-0.0129693	0.171189	0.0184528	0.109166
14556	TATDN2	0.00386508	-0.0238664	0.162185	7.81108e-05	0.0930447
14557	TATDN3	0.0149173	-0.0176579	0.460624	0.249596	0.068632
14558	TAX1BP1	0.0960693	-0.118194	0.0231601	0.00349955	0.725012
14559	TAX1BP3	0.0504402	-0.0127542	0.0108262	0.0844298	0.0783049
14560	TAZ	0.00377507	-0.00521057	0.818152	0.10414	0.0557347
14561	TBC1D1	0.0570307	-0.097309	0.139714	5.85792e-06	0.359742
14562	TBC1D10A	0.0723716	-0.0444004	0.00471484	2.97116e-06	0.0907416
14563	TBC1D10B	0.0621631	-0.0251642	0.00871593	0.0642006	0.0967296
14564	TBC1D10C	-0.00193225	-0.00499477	0.431607	0.0772621	0.0170428
14565	TBC1D12	5.63776e-05	-0.0378291	0.955535	0.00143896	0.0953478
14566	TBC1D13	0.00129841	1.39447e-05	0.663798	0.0172771	0.068632
14567	TBC1D14	-0.00289202	-0.0784328	0.0327587	2.98232e-10	0.174113
14568	TBC1D15	0.0761825	-0.0858329	0.0761987	4.59563e-09	0.307232
14569	TBC1D16	0.0627282	-0.160551	0.265784	2.82468e-14	0.303547
14570	TBC1D17	0.0035894	-0.00134857	0.183003	0.10019	0.100875
14571	TBC1D19	0.00498489	-0.000554596	0.946712	1	0.0391525
14572	TBC1D2	0.096962	-0.0233677	1.86234e-06	0.00437412	0.0723169
14573	TBC1D20	0.0398857	-0.0790162	0.266832	6.08185e-08	0.158452
14574	TBC1D22A	0.0224112	-0.040778	0.0184296	2.2385e-07	0.161216
14575	TBC1D22B	0.0261661	-0.0223917	0.20256	0.000133075	0.0644864
14576	TBC1D23	0.0659929	-0.0883959	0.000463476	9.90503e-11	0.233994
14577	TBC1D24	0.00841695	-0.0190936	0.818121	0.0228378	0.0456011
14578	TBC1D25	0.0278823	-0.0127283	0.109606	0.0339784	0.0515891
14579	TBC1D2B	0.0372852	-0.0334058	0.155313	0.00129067	0.112851
14580	TBC1D30	-0.000396095	-0.0720366	0.970002	1.23951e-05	0.128052
14581	TBC1D31	0.00290314	-0.00941036	0.503639	0.254901	0.0322432
14582	TBC1D32	-0.00604746	-0.0208359	0.959945	0.151072	0.0525104
14583	TBC1D3F	-0.000448031	NA	0.956528	0.750943	0.00368494
14584	TBC1D4	-0.031541	-0.114988	0.393592	6.35073e-10	0.175035
14585	TBC1D5	-0.0649692	-0.119653	0.0203082	8.8068e-10	0.314141
14586	TBC1D7	-0.0104644	0.0206755	0.402357	0.0432918	0.0856748
14587	TBC1D8	0.167675	-0.0626746	1.19295e-08	1.26949e-07	0.144634
14588	TBC1D8B	-0.0661288	-0.0827148	0.0334343	9.19393e-06	0.121603
14589	TBC1D9	0.00169395	-0.079974	0.00885784	8.32481e-11	0.210502
14590	TBC1D9B	0.0155235	-0.113282	0.0475338	7.87465e-09	0.378627
14591	TBCA	0.0225414	-0.0246872	0.564599	0.000604686	0.222018
14592	TBCB	0.0527758	-0.0359436	0.0580583	2.71734e-08	0.301244
14593	TBCC	0.0276762	-0.00584493	0.275381	0.00469635	0.127591
14594	TBCCD1	0.0049704	-0.0171939	0.789067	0.105484	0.0515891
14595	TBCD	0.0439696	-0.0356628	0.146607	0.0013754	0.252879
14596	TBCE	0.0048731	0.00578929	0.126044	0.0134449	0.100415
14597	TBCEL	-0.000762384	-0.0431045	0.959945	9.59836e-07	0.090281
14598	TBCK	0.149175	-0.060829	3.08418e-07	1.09604e-05	0.188853
14599	TBK1	0.0169471	-0.0791063	0.0974051	2.49929e-11	0.158452
14600	TBKBP1	-0.00340173	-0.00447395	0.817708	0.0580698	0.0128973
14601	TBL1X	0.0426984	-0.0595488	0.137264	2.42299e-05	0.233072
14602	TBL1XR1	0.012269	-0.151566	0.509188	3.15762e-09	0.442193
14603	TBL2	0.0105858	-0.0663575	0.58931	3.15337e-05	0.182404
14604	TBL3	0.022957	-0.0125928	0.193143	0.0691375	0.0838323
14605	TBP	-0.0171391	-0.013301	0.507189	0.0693364	0.0764625
14606	TBPL1	-0.02442	-0.000981828	0.218408	0.290321	0.0608015
14607	TBRG1	0.00899937	-0.0602349	0.05465	1.12891e-07	0.152004
14608	TBRG4	0.038716	-0.024609	0.102297	0.000497984	0.117457
14609	TBX19	-0.00669239	-0.00536367	0.325005	0.0419337	0.0138185
14610	TBX2	0.00201526	-0.0182582	0.829196	0.400597	0.0907416
14611	TBX3	-0.0948091	-0.024693	0.00238383	0.0717827	0.175035
14612	TBX6	0.00284641	-0.00228853	0.89705	0.722033	0.00644864
14613	TBXAS1	0.00618041	0.00284478	0.585927	0.819366	0.0147398
14614	TC2N	0.00647461	0.104926	0.924698	1.50401e-18	0.310917
14615	TCAIM	0.0255854	-0.0801592	0.750333	3.2508e-07	0.187471
14616	TCAP	0.0034683	-0.00186674	0.845565	0.811736	0.00690926
14617	TCEA1	-0.00504541	-0.0306646	0.282628	0.000124605	0.145555
14618	TCEA2	0.0315428	-0.0198728	0.0755147	0.0001079	0.105021
14619	TCEA3	-0.137027	-0.176428	0.00218135	1.46344e-10	0.29111
14620	TCEAL1	0.00662036	-0.0567433	0.881188	1.10628e-05	0.144173
14621	TCEAL3	0.00501896	-0.0258297	0.505074	7.56346e-05	0.167665
14622	TCEAL4	0.0236231	-0.0829727	0.350219	2.71822e-07	0.457393
14623	TCEAL5	NA	NA	0.324706	0.135739	0.00506679
14624	TCEAL7	-4.22934e-06	-0.0127376	0.968355	0.176018	0.0248733
14625	TCEAL8	-0.0157736	-0.0823978	0.925091	8.58451e-07	0.244127
14626	TCEANC	-0.00215923	-0.0159127	0.998085	0.0924214	0.0285583
14627	TCEANC2	-0.0131467	-0.0308228	0.636955	0.0011846	0.0612621
14628	TCEB1	0.0251232	0.0312051	0.48445	6.9762e-05	0.205435
14629	TCEB2	0.0571031	-0.0279527	0.115031	4.06658e-09	0.564256
14630	TCEB3	0.111258	-0.141489	6.38891e-05	2.25929e-14	0.289728
14631	TCERG1	0.0272022	-0.0672157	0.00148577	6.39875e-10	0.327959
14632	TCF12	-0.0927233	-0.1156	0.0225823	4.10852e-10	0.422386
14633	TCF15	-0.0021044	0.00580678	0.205942	0.0391654	0.00690926
14634	TCF19	-0.00821885	0.00744098	0.259432	0.0933366	0.0271764
14635	TCF20	0.0338955	-0.108229	0.102039	9.20763e-11	0.336711
14636	TCF25	0.0973012	-0.160326	0.00141111	4.13746e-13	0.547674
14637	TCF3	0.00956693	-0.0684302	0.0218424	3.06595e-08	0.240442
14638	TCF4	-0.0534933	-0.0171221	0.40951	0.0228381	0.330263
14639	TCF7	0.018764	-0.0292807	0.74509	0.0248753	0.101336
14640	TCF7L1	0.00583763	-0.0181528	0.843652	0.0587047	0.0695532
14641	TCF7L2	-0.00895785	0.00115833	0.0929407	4.84216e-05	0.139567
14642	TCFL5	-0.00587215	-0.0106715	0.775157	0.307382	0.0257946
14643	TCHH	-0.000180964	0.00221129	0.794333	0.624963	0.00230309
14644	TCHP	0.0199776	-0.0222583	0.0240179	9.66064e-10	0.121603
14645	TCIRG1	0.0448646	-0.0452208	0.081889	0.00283334	0.152004
14646	TCL6	-0.000136909	0.00252509	0.995874	0.55143	0.0027637
14647	TCN1	0.378849	-0.0305254	8.96159e-22	0.0062305	0.106403
14648	TCN2	0.0186044	-0.029384	0.675367	0.0332307	0.111469
14649	TCOF1	0.0288264	-0.0530777	0.345942	0.000716145	0.217411
14650	TCP1	0.00583171	-0.0377396	0.228901	1.73782e-11	0.588208
14651	TCP10L	0.000583872	NA	0.927406	0.917097	0.00506679
14652	TCP11L1	0.012853	-0.00200246	0.628643	0.121587	0.0350069
14653	TCP11L2	0.0294993	-0.0210545	0.240748	0.0391654	0.0948871
14654	TCTA	0.101402	-0.0749099	0.00249776	3.95503e-08	0.209581
14655	TCTE1	-0.00197572	0.00266504	0.654339	0.650571	0.00368494
14656	TCTEX1D1	0.004007	-0.00346247	0.0714032	0.0337663	0.00414556
14657	TCTEX1D2	-0.00975335	-0.00958721	0.162898	0.00532053	0.0603409
14658	TCTEX1D4	0.00742077	-0.00627163	0.724784	0.126031	0.00875173
14659	TCTN1	0.00036714	-0.0138904	0.340127	0.000631357	0.133579
14660	TCTN2	0.00993801	-0.0187218	0.0164752	0.000248629	0.0819899
14661	TCTN3	0.0110035	-0.0453225	0.910375	0.0132975	0.211423
14662	TDG	-0.0269926	-0.0431123	0.597853	0.000726484	0.15707
14663	TDGF1	0.00157613	NA	0.619693	0.711028	0.00368494
14664	TDO2	0.000131197	NA	0.978238	0.908028	0.0027637
14665	TDP1	-0.0284427	-0.0420149	0.111744	0.000115624	0.124827
14666	TDP2	-0.0053624	-0.0536421	0.426683	2.13489e-09	0.182865
14667	TDRD1	-0.0013804	0.00429765	0.445018	0.396011	0.0027637
14668	TDRD12	-0.00973483	0.00343716	0.301597	0.85556	0.0138185
14669	TDRD3	0.00107112	-0.0240869	0.422527	1.63339e-05	0.20912
14670	TDRD5	-0.000251788	NA	0.885479	0.616785	0.00460617
14671	TDRD6	0.00956769	-0.00288422	0.212968	0.045972	0.00414556
14672	TDRD7	0.0100263	-0.0281978	0.870063	0.0662961	0.103178
14673	TDRD9	-0.000662996	0.000375668	0.454018	0.491216	0.00506679
14674	TDRKH	0.0240154	-0.0167462	0.305893	0.00849031	0.0322432
14675	TDRP	-0.00692992	0.00559568	0.762677	0.704182	0.0308614
14676	TEAD1	0.0449963	-0.0817845	0.270713	3.15438e-07	0.302626
14677	TEAD2	0.0374918	-0.0151491	0.141981	0.0504495	0.122064
14678	TEAD3	-0.000372605	0.00591761	0.993734	0.0114931	0.064947
14679	TEAD4	0.00682592	-0.00796516	0.210715	0.0252257	0.0221096
14680	TEC	-0.0212506	-0.0437709	0.0559743	4.23219e-06	0.105021
14681	TECPR1	0.0320113	-0.0408103	0.0609877	3.81391e-05	0.107784
14682	TECPR2	-0.0310357	-0.0121185	0.0564293	2.5763e-05	0.0981115
14683	TECR	0.0194735	-0.0413354	0.225557	3.95349e-05	0.0967296
14684	TECTA	-0.00212846	0.00375664	0.128391	0.047332	0.00368494
14685	TEF	0.0206673	-0.0202928	0.385931	0.00471718	0.0654076
14686	TEFM	0.0211595	-0.0302362	0.37386	0.0117826	0.0677107
14687	TEK	-0.0254307	0.0153434	0.00278429	0.000507845	0.0497467
14688	TEKT1	0.00161052	-0.0394595	0.845138	0.00319748	0.0267158
14689	TEKT2	-0.00195135	-0.0117005	0.950758	0.0563091	0.015661
14690	TEKT3	NA	NA	0.503373	0.292943	0.0027637
14691	TEKT4	0.00279486	-0.00608293	0.78485	0.15105	0.00875173
14692	TELO2	0.00397669	0.00121136	0.34088	0.492035	0.0580378
14693	TEN1-CDK3	0.00758008	-0.00033803	0.0936804	0.75145	0.00322432
14694	TENC1	0.0112842	0.0174629	0.769595	0.000555834	0.114233
14695	TENM3	-0.0128166	-0.0289423	0.234788	0.0225889	0.0377706
14696	TENM4	-0.00453235	-0.0192213	0.0521706	0.0056263	0.0230309
14697	TEP1	-0.0104611	-0.0254693	0.520042	0.00439463	0.0760018
14698	TERC	0.000546813	-0.00588286	1	0.475412	0.0128973
14699	TERF1	0.0082979	-0.0369689	0.442706	0.00629627	0.131276
14700	TERF2	0.0380657	-0.114455	0.354572	3.39613e-12	0.221096
14701	TERF2IP	0.112098	-0.122836	0.0102311	2.48399e-07	0.435283
14702	TES	0.155029	-0.171206	0.000212245	4.11243e-11	0.473975
14703	TESC	0.00745305	0.000779541	0.88034	0.287958	0.0465223
14704	TESK1	0.0405489	-0.00642339	0.0443212	0.0104001	0.111009
14705	TESK2	-0.00945978	0.00369001	0.430094	0.257365	0.0202672
14706	TET1	-0.0464996	-0.0389715	0.123295	0.00178905	0.103178
14707	TET2	0.025576	-0.134003	0.347307	1.78431e-10	0.294795
14708	TET3	0.039124	-0.0503268	0.189009	0.000299426	0.172271
14709	TEX10	-0.0134665	-0.0482115	0.520761	0.000323724	0.173192
14710	TEX101	-0.000960773	0.00459063	0.474503	0.270211	0.00230309
14711	TEX14	0.00301997	0.00198911	0.514056	0.624963	0.00598802
14712	TEX2	0.0167702	-0.0372469	0.031374	1.24043e-08	0.132658
14713	TEX261	-0.0124517	-0.0577641	0.791587	0.00335579	0.158913
14714	TEX264	0.0476865	-0.0119496	0.0611433	0.00684779	0.197605
14715	TEX30	0.00318972	-0.00182662	0.308393	0.0548775	0.031322
14716	TEX9	-0.00968476	-0.0103582	0.146865	0.0954487	0.0368494
14717	TF	0.000389833	NA	0.884906	1	0.00322432
14718	TFAM	0.0248953	-0.141949	0.748819	7.66919e-11	0.293413
14719	TFAP2A	0.000473734	NA	0.927406	0.950654	0.00368494
14720	TFAP2C	-0.0154945	-0.0164382	0.419369	0.0128977	0.112851
14721	TFAP4	0.00234082	-0.00585902	0.874327	0.34633	0.0193459
14722	TFB1M	0.0145813	-0.0237308	0.713982	0.0226414	0.0580378
14723	TFB2M	0.0221599	-0.0201939	0.348132	0.0813991	0.086596
14724	TFCP2	-0.0312766	-0.13392	0.370689	7.7756e-11	0.268079
14725	TFCP2L1	-0.034542	-0.0662605	0.605822	0.0178393	0.196223
14726	TFDP1	-0.0158242	-0.016333	0.234648	3.85519e-06	0.173192
14727	TFDP2	0.0291357	-0.0995604	0.373512	1.99638e-08	0.26117
14728	TFE3	0.029146	0.00109344	0.218796	0.000175838	0.130355
14729	TFEB	0.0204719	-0.0183838	0.39586	0.00341406	0.03731
14730	TFF3	-0.00929922	-0.00937792	0.973311	0.753104	0.0382312
14731	TFG	0.04952	-0.148988	0.367169	2.87168e-09	0.407186
14732	TFIP11	0.019619	-0.0498496	0.304003	0.000655605	0.144634
14733	TFPI	0.0510514	-0.0130487	0.000145413	7.6021e-05	0.0479042
14734	TFPI2	-0.180544	-0.285983	2.24721e-05	2.54709e-10	0.587748
14735	TFPT	0.0230241	-0.00683889	0.584008	0.0907896	0.1193
14736	TFR2	NA	NA	0.503373	0.292943	0.0027637
14737	TFRC	0.0315387	-0.150555	0.0837778	2.23103e-10	0.435744
14738	TGDS	-0.0224582	-0.0210064	0.229512	0.0157532	0.0631046
14739	TGFA	0.054044	-0.0130429	0.00309183	0.0741834	0.0474436
14740	TGFB1	-0.0122579	0.0109027	0.0516312	0.0409358	0.0340857
14741	TGFB1I1	0.0111649	-0.000138429	0.589121	0.943483	0.0534316
14742	TGFB2	0.14497	0.00784267	4.80643e-17	0.00281635	0.0796868
14743	TGFB3	0.00267917	0.00540677	0.153554	0.000723747	0.0327038
14744	TGFBI	-0.0465406	-0.016426	0.453389	0.0088197	0.178719
14745	TGFBR1	-0.042255	-0.0455575	0.0740076	5.85372e-05	0.155228
14746	TGFBR2	0.000223152	-0.0831211	0.930268	7.75945e-10	0.240903
14747	TGFBR3	-0.0414148	0.0732232	0.00796633	0.000369769	0.0907416
14748	TGFBRAP1	0.0182164	-0.039955	0.790808	0.000295598	0.110548
14749	TGIF1	-0.0217239	0.0622564	0.148637	2.53297e-10	0.290649
14750	TGIF2	0.0321886	-0.00392069	0.152933	0.108065	0.122524
14751	TGM1	-0.000448031	NA	0.956528	0.750943	0.00368494
14752	TGM2	-0.0414076	0.271635	0.394355	1.48198e-12	0.277752
14753	TGM3	NA	NA	0.503373	0.292943	0.0027637
14754	TGM5	0.000583872	-0.000381841	0.996281	0.996071	0.00506679
14755	TGOLN2	0.0121289	-0.203246	0.453151	3.18049e-10	0.660986
14756	TGS1	-0.0341569	-0.0837187	0.324517	5.44051e-07	0.18655
14757	TH	-0.000677595	0.00198248	0.925203	0.754456	0.0027637
14758	THADA	0.0055937	-0.0467679	0.0704485	0.00117613	0.142791
14759	THAP1	0.00777022	-0.0140871	0.803893	0.037989	0.080608
14760	THAP10	0.0032903	-0.00489494	0.146607	0.0217523	0.0152004
14761	THAP11	0.0180413	-0.00840823	0.16933	0.00438471	0.112851
14762	THAP2	-0.00290677	0.0085765	0.17823	0.0118258	0.0571165
14763	THAP3	0.0380413	-0.0170722	0.0601445	0.00115569	0.0727775
14764	THAP4	0.0195791	-0.0428665	0.622133	0.00184141	0.198987
14765	THAP5	-0.00261148	-0.0568569	0.794991	0.000384819	0.122524
14766	THAP6	-0.0159795	-0.0241679	0.35229	0.000786275	0.0732381
14767	THAP7	-0.0241609	0.00188126	0.155396	0.113989	0.0833717
14768	THAP7-AS1	-0.00258515	-0.00403369	0.854364	0.207916	0.0179641
14769	THAP8	0.0264089	-0.010789	0.0319461	0.106335	0.0345463
14770	THAP9	-0.00958181	-0.0283131	0.905446	0.0351392	0.0520497
14771	THAP9-AS1	-0.0259854	0.00338986	0.168258	0.000726301	0.219714
14772	THBD	-0.000524657	0.042613	0.59853	0.00106677	0.0396131
14773	THBS1	0.0285251	0.113269	0.320847	1.81059e-06	0.1345
14774	THBS2	0.00745776	0.0606599	0.392568	3.39498e-07	0.0497467
14775	THBS3	0.023883	-0.00282046	0.425851	0.148667	0.0907416
14776	THBS4	-0.00392025	0.00231594	0.821233	0.939048	0.00690926
14777	THEM4	0.0455262	-0.152013	0.51369	1.93463e-14	0.206357
14778	THEM6	0.026214	-0.0204747	0.223512	0.0494061	0.0930447
14779	THEMIS2	0.00598262	0.00150911	0.762326	0.944448	0.0188853
14780	THG1L	0.0251271	-0.0173417	0.177878	0.0925257	0.101796
14781	THNSL1	-0.0288239	-0.0378223	0.0598563	3.36623e-05	0.0856748
14782	THNSL2	-0.0505589	-0.0134093	0.000537455	0.0520714	0.0663289
14783	THOC1	0.0293451	-0.0448217	0.00226436	6.23883e-06	0.134961
14784	THOC2	0.0326749	-0.14397	0.0129263	2.92933e-13	0.517734
14785	THOC3	0.00020339	-0.0117798	0.957778	0.471647	0.0543528
14786	THOC5	0.0246642	-0.0365046	0.353899	1.65996e-06	0.129433
14787	THOC6	0.00737829	0.0127959	0.611313	0.619587	0.0815292
14788	THOC7	0.0189633	-0.0535823	0.591878	0.00018088	0.269
14789	THOP1	0.002852	0.0011488	0.931098	0.384517	0.0571165
14790	THRA	0.0240385	-0.0623989	0.690658	4.7899e-06	0.134961
14791	THRAP3	0.0303188	-0.186679	0.792235	1.57454e-08	0.679871
14792	THRB	-0.00414173	0.00660827	0.603872	0.00142587	0.0299401
14793	THSD1	-0.00176013	0.00662995	0.26277	0.299978	0.00736988
14794	THSD4	-0.247555	-0.179585	3.70732e-07	1.54967e-09	0.242745
14795	THSD7A	0.0384122	0.0614297	0.114436	0.000992551	0.16398
14796	THSD7B	-0.0120271	-0.00275732	0.203958	0.739278	0.0138185
14797	THTPA	-0.0064278	NA	0.475769	0.171267	0.0101336
14798	THUMPD1	-0.111616	-0.307967	0.00554714	3.84629e-19	0.552741
14799	THUMPD2	-0.024223	-0.0281274	0.138098	0.00462142	0.0700138
14800	THUMPD3	-0.0201846	-0.0986911	0.122721	8.95005e-08	0.255182
14801	THY1	-0.0552503	-0.00533808	0.217097	0.189548	0.181483
14802	THYN1	-0.00906192	0.00765921	0.200053	0.000494814	0.15707
14803	TIA1	-0.0255847	-0.0991455	0.295679	8.31671e-10	0.432059
14804	TIAF1	-0.00106032	0.00151079	0.78485	0.832439	0.00230309
14805	TIAL1	-0.0125361	-0.0844139	0.36492	2.53402e-06	0.340857
14806	TIAM1	-0.00345472	0.00699185	0.728064	0.761107	0.0515891
14807	TIAM2	-0.00232562	-0.00851017	0.927406	0.513061	0.0658683
14808	TICAM1	0.00762916	0.0293702	0.322026	4.46268e-06	0.0875173
14809	TICAM2	0.00316127	-0.000569588	0.595339	0.811306	0.00230309
14810	TICRR	-0.00249887	NA	0.90228	0.508794	0.0115154
14811	TIE1	-0.00396184	0.00803951	0.738222	0.490797	0.011976
14812	TIFA	-0.0168838	-0.0121478	0.71188	0.0273258	0.143713
14813	TIGD1	0.00569533	0.0034727	0.444468	0.298601	0.0304007
14814	TIGD2	-0.0243211	-0.0446413	0.508276	0.00259917	0.0704744
14815	TIGD3	0.00335725	0.00210331	0.52954	0.668986	0.00690926
14816	TIGD4	-0.00376415	-0.0150247	0.931944	0.0547346	0.0193459
14817	TIGD5	-0.00999613	-0.00784236	0.606533	0.0581047	0.0327038
14818	TIGD6	0.0268611	-0.0227049	0.232569	0.00145901	0.0460617
14819	TIGD7	-0.00117407	0.00962466	0.992157	0.622225	0.0359281
14820	TIMELESS	0.020345	-0.0413704	0.287873	0.0029708	0.123906
14821	TIMM10	0.0523839	0.0175617	0.0321132	0.0471441	0.194841
14822	TIMM13	0.0512259	-0.0356182	0.138867	4.0909e-09	0.353293
14823	TIMM17A	0.0187687	-0.00108763	0.0560404	2.21348e-06	0.217872
14824	TIMM17B	0.0964984	-0.0625636	0.000152607	7.39402e-06	0.185629
14825	TIMM21	0.00685441	-0.0413403	0.191443	0.000140088	0.14187
14826	TIMM22	0.00671119	-0.0248246	0.928531	0.0257544	0.102257
14827	TIMM23	0.0244411	-0.01775	0.0526194	4.74507e-08	0.206817
14828	TIMM44	-0.00302522	0.0220393	0.835655	0.0040223	0.143713
14829	TIMM50	0.0406458	-0.0418589	0.00165159	1.74822e-06	0.165822
14830	TIMM8A	0.0101868	-0.0229575	0.218968	0.0107131	0.0437586
14831	TIMM8B	0.0159745	-0.0309494	0.507628	6.824e-06	0.300783
14832	TIMM9	-0.00942604	-0.0124153	0.919629	0.126031	0.11976
14833	TIMMDC1	-0.0170521	-0.0298234	0.107797	7.40745e-07	0.292031
14834	TIMP1	0.0956274	0.0182176	0.00150015	0.00210524	0.207278
14835	TIMP2	0.0965632	0.00423533	0.0351534	0.000801654	0.243667
14836	TIMP3	0.118972	0.270823	5.14596e-07	9.85549e-14	0.23123
14837	TINAGL1	0.0448096	-0.0136389	0.00723909	0.00825716	0.0760018
14838	TINCR	0.000690182	0.00235386	0.988168	0.607255	0.00552741
14839	TINF2	0.0558128	-0.0640368	0.104081	4.94142e-05	0.187471
14840	TIPARP	-0.0626313	0.0726544	0.0153864	5.70001e-06	0.259788
14841	TIPARP-AS1	0.00663189	-0.000850647	0.678153	0.987324	0.0147398
14842	TIPIN	-0.00159207	-0.00405912	0.653147	0.0937745	0.13404
14843	TIPRL	0.00120765	-0.0749802	0.932718	6.45647e-06	0.230769
14844	TIRAP	-0.0169423	-0.0158238	0.399109	0.35665	0.0409949
14845	TJAP1	0.00546105	-0.000634456	0.524005	0.068051	0.0520497
14846	TJP1	-0.0192662	-0.0432542	0.479283	1.31279e-11	0.482266
14847	TJP2	0.0319027	-0.255508	0.76524	7.50608e-16	0.432059
14848	TJP3	-0.00608445	-0.0256044	0.55232	0.00838155	0.196223
14849	TK1	0.00205898	-0.00840069	0.999484	0.736913	0.0400737
14850	TK2	0.0469169	-0.038299	0.0438376	8.00952e-05	0.125749
14851	TKT	0.103733	-0.0174766	0.0431509	7.82315e-07	0.550898
14852	TLCD1	0.0326466	-0.0146422	0.0694181	0.07472	0.0561953
14853	TLCD2	0.0150731	-0.00170947	0.0379653	0.0156414	0.00368494
14854	TLDC1	0.0599891	-0.0252902	0.00512246	0.000334278	0.0695532
14855	TLE1	-0.155692	-0.201452	2.4236e-06	1.03708e-09	0.529249
14856	TLE2	0.0547344	-0.00410155	0.000838958	0.846011	0.0658683
14857	TLE3	0.0427766	0.00634314	0.00545436	0.01711	0.178719
14858	TLE4	-0.031217	-0.0171963	0.161916	0.188416	0.0893597
14859	TLE6	0.00221967	0.000296803	0.926	0.971716	0.00875173
14860	TLK1	0.0244791	-0.187037	0.353542	1.89437e-14	0.360203
14861	TLK2	0.0103136	-0.02953	0.947033	0.11303	0.161216
14862	TLL1	-0.00719454	0.000306473	0.522315	0.285253	0.0110548
14863	TLL2	-0.00239873	-0.000440342	0.0808346	1	0.00460617
14864	TLN1	0.026689	-0.102782	0.824606	4.21824e-13	0.565177
14865	TLN2	0.0122927	-0.0477435	0.0180504	0.0101655	0.138185
14866	TLR1	0.00559125	0.00337587	0.856297	0.328712	0.0552741
14867	TLR2	-0.0187668	-0.0188865	0.462158	0.06655	0.0446799
14868	TLR3	0.00607215	-0.0145794	0.740589	0.0268309	0.108706
14869	TLR4	-0.0485745	-0.0114188	0.00651375	1.61638e-05	0.0893597
14870	TLR5	-0.0148958	-0.0660849	0.863647	5.01107e-06	0.104099
14871	TLR6	-0.00129431	-0.00989921	1	0.607254	0.0391525
14872	TM2D1	-0.0261427	-0.0116142	0.481767	0.0506436	0.135882
14873	TM2D2	0.0360853	-0.0317275	7.11075e-05	4.62355e-07	0.150161
14874	TM2D3	0.00527361	-0.0295	0.790808	0.00532186	0.157992
14875	TM4SF1	0.0720033	0.400364	0.111538	2.81454e-28	0.444956
14876	TM4SF1-AS1	0.0002302	NA	0.970002	0.880852	0.00414556
14877	TM4SF18	-0.00783784	0.0256635	0.0672022	0.0208447	0.0142791
14878	TM4SF4	NA	NA	0.548661	0.344548	0.00230309
14879	TM6SF1	0.000131197	NA	0.978238	0.908028	0.0027637
14880	TM6SF2	-0.000555361	NA	0.921427	0.736913	0.00230309
14881	TM7SF2	-0.00753702	-0.00588023	0.877248	0.279	0.0626439
14882	TM7SF3	-0.00342122	-0.0883497	0.351416	2.96838e-05	0.267158
14883	TM9SF2	-0.0894235	-0.146716	0.0413362	1.32905e-09	0.581299
14884	TM9SF3	-0.231871	-0.226454	4.60279e-09	1.8288e-09	0.857209
14885	TM9SF4	-0.0443615	-0.0656491	0.240045	0.00364855	0.217872
14886	TMA16	-0.0406302	-0.0312244	0.199959	0.0306088	0.14924
14887	TMA7	0.0489711	-0.0175604	0.169894	2.88537e-05	0.314141
14888	TMBIM1	0.194574	-0.0373784	7.9496e-11	2.75116e-08	0.264855
14889	TMBIM6	0.188608	-0.238019	6.25596e-08	3.27259e-13	0.972824
14890	TMC1	0.000167047	-0.00478895	0.960959	0.448844	0.00783049
14891	TMC4	0.0651299	-0.0860976	0.0174571	3.41874e-08	0.321971
14892	TMC5	0.157475	-0.0082168	4.96863e-08	0.0427407	0.183786
14893	TMC6	0.03154	-0.00436223	0.11076	0.587486	0.0594196
14894	TMC7	-0.00100838	0.00307068	0.302881	0.184482	0.00783049
14895	TMC8	0.00270748	NA	0.39586	0.471662	0.00506679
14896	TMCC1	-0.133584	-0.188659	0.00226136	3.77054e-11	0.396591
14897	TMCC1-AS1	-0.00430095	-0.000160769	0.919629	0.423954	0.0207278
14898	TMCC2	-0.00226364	-0.00306727	0.940777	0.74393	0.00598802
14899	TMCC3	-0.0551818	-0.079761	0.0320064	1.72699e-06	0.123906
14900	TMCO1	0.0460638	-0.0447602	0.31273	2.79954e-05	0.449102
14901	TMCO3	0.0689401	-0.0315439	0.0479697	7.1477e-05	0.193459
14902	TMCO4	0.000685381	-0.0274985	0.948601	0.0684511	0.155228
14903	TMCO6	0.0124662	-0.00421017	0.388139	0.45497	0.0165822
14904	TMED1	0.0265629	-0.0162857	0.206272	0.00297465	0.244127
14905	TMED10	-0.177008	-0.0856506	5.60105e-05	0.0787399	0.801935
14906	TMED2	-0.0884535	-0.0605417	0.00430573	2.90022e-05	0.665592
14907	TMED3	0.0257226	-0.15592	0.0644625	3.01091e-12	0.561492
14908	TMED4	0.018933	-0.184277	0.000653897	1.09941e-18	0.482727
14909	TMED5	0.00408048	-0.00493676	0.380348	5.69066e-06	0.225702
14910	TMED6	-0.000843094	-0.000605546	0.999676	0.992023	0.0170428
14911	TMED7	-0.100598	-0.166332	0.00162156	7.11526e-15	0.31322
14912	TMED8	0.00643257	-0.0810512	0.403166	5.89875e-09	0.140488
14913	TMED9	0.142998	-0.121532	0.00118941	4.58946e-05	0.708429
14914	TMEFF1	NA	NA	0.460782	0.249697	0.00322432
14915	TMEM100	-0.0103772	-0.00253741	0.201379	0.0413739	0.0128973
14916	TMEM101	-0.285704	-0.161517	6.25596e-08	4.4067e-05	0.863197
14917	TMEM102	-0.00153973	0.00994519	0.835358	0.0549587	0.0262552
14918	TMEM104	0.0300821	-0.00946945	0.0668907	0.0468114	0.0497467
14919	TMEM106A	0.00298422	-0.0213036	0.902452	0.146013	0.0548135
14920	TMEM106B	-0.112165	-0.0873679	0.000173407	3.93266e-10	0.33579
14921	TMEM106C	0.00498034	-0.0462371	0.0589558	7.24294e-05	0.170889
14922	TMEM107	-0.0297249	-0.0291302	0.106723	0.00100794	0.0921234
14923	TMEM108	0.00259472	NA	0.515753	0.645541	0.00598802
14924	TMEM109	0.0171392	-0.042572	0.176453	8.82726e-06	0.267619
14925	TMEM11	0.0218666	-0.0449028	0.110628	7.77843e-06	0.15661
14926	TMEM110	-0.00468406	-0.000315942	0.353542	0.139184	0.00967296
14927	TMEM110-MUSTN1	0.00494109	NA	0.567831	0.017113	0.0027637
14928	TMEM115	0.0163696	-0.0190496	0.721821	0.00150295	0.144634
14929	TMEM116	-0.000595161	-0.00196103	0.947982	0.964651	0.0239521
14930	TMEM117	-0.008848	-0.0217593	0.496674	0.143844	0.049286
14931	TMEM119	-0.0142638	-0.0156512	0.503373	0.32366	0.0262552
14932	TMEM120B	0.00924839	-0.0202227	0.956528	0.587627	0.140028
14933	TMEM121	-0.00063356	0.0114037	0.921427	0.122545	0.0105942
14934	TMEM123	-0.120072	-0.268927	0.0181568	8.92091e-14	0.792262
14935	TMEM125	0.0425832	-0.0260914	0.0176042	6.5411e-05	0.125749
14936	TMEM126A	0.0104243	-0.012341	0.746756	0.11478	0.142791
14937	TMEM126B	0.0300423	-0.0393794	0.253777	0.000167412	0.157992
14938	TMEM127	0.172123	-0.0851122	2.42911e-08	1.7991e-07	0.243667
14939	TMEM128	-0.0170479	0.00576612	0.00975127	0.000306508	0.068632
14940	TMEM129	-0.00921118	-0.0377671	0.0433322	0.000471294	0.161216
14941	TMEM131	-0.10323	-0.258502	0.0104361	1.58313e-18	0.474896
14942	TMEM132A	0.0742471	-0.0560334	0.0207438	7.62672e-05	0.189774
14943	TMEM132B	-0.0532917	-0.0195602	0.00157604	0.0433794	0.0506679
14944	TMEM132C	-0.26649	-0.255658	1.19669e-13	1.95731e-18	0.272685
14945	TMEM132D	-0.00403655	-0.00335418	0.133142	0.877914	0.00829111
14946	TMEM133	0.00149122	-0.000224142	0.866106	0.798614	0.00783049
14947	TMEM134	0.0503133	-0.0321647	0.165347	0.0014001	0.195302
14948	TMEM135	0.0158323	-0.0147081	0.285495	0.0676212	0.0520497
14949	TMEM136	0.0490032	-0.0119636	0.00478364	0.0021624	0.0506679
14950	TMEM138	0.00645475	-0.0199781	0.844808	0.0173233	0.0575772
14951	TMEM139	0.0752879	-0.0634505	0.0107296	1.81098e-07	0.124827
14952	TMEM140	0.153191	-0.0138127	4.85955e-16	7.14366e-05	0.0538922
14953	TMEM141	0.147047	-0.166148	0.000240542	6.35284e-12	0.340396
14954	TMEM143	-0.000439587	0.000685174	0.992683	0.918946	0.0128973
14955	TMEM144	-0.0251873	-0.0892473	0.490864	1.20594e-06	0.149701
14956	TMEM147	0.106727	-0.0894829	0.0023774	1.07172e-06	0.278213
14957	TMEM14A	-0.0126722	-0.0194096	0.825622	0.203475	0.0953478
14958	TMEM14B	0.0248588	-0.0539774	0.0562593	3.08348e-06	0.253339
14959	TMEM14C	0.07878	-0.0559906	0.026348	1.46106e-05	0.373561
14960	TMEM150A	0.010401	-0.00783605	0.806922	0.0760099	0.0566559
14961	TMEM150C	0.0350916	2.27583e-05	0.0264654	0.0639971	0.0856748
14962	TMEM154	0.140903	-0.0467828	2.31944e-06	5.99908e-05	0.166743
14963	TMEM158	-0.0191793	-0.00908332	0.21593	0.256673	0.0377706
14964	TMEM159	0.037393	-0.0475027	0.326606	0.000118807	0.112391
14965	TMEM160	0.0191083	-0.0239431	0.445879	0.00214277	0.154307
14966	TMEM161A	-0.00531671	-0.0116124	0.567173	0.0313479	0.0985721
14967	TMEM161B	-0.0189958	-0.0238803	0.71552	0.0205623	0.124367
14968	TMEM161B-AS1	-0.0121419	-0.0131338	0.220245	0.0270902	0.0502073
14969	TMEM163	0.00215202	0.00122253	0.772992	0.826121	0.00460617
14970	TMEM164	0.0002125	-0.0809996	0.961212	2.65703e-07	0.140949
14971	TMEM165	-0.000558562	-0.248183	0.37561	2.3343e-16	0.543989
14972	TMEM167A	-0.00457566	-0.0594045	0.225073	6.72666e-08	0.328881
14973	TMEM167B	0.0062147	-0.10392	0.763105	5.62053e-07	0.256103
14974	TMEM168	-0.0588476	-0.0829458	0.0891051	4.87866e-06	0.178259
14975	TMEM169	0.0247771	-0.00131213	0.000794544	0.00107719	0.00414556
14976	TMEM17	-0.00188448	-0.0170138	0.996713	0.117408	0.0359281
14977	TMEM170A	0.0658755	-0.0937237	0.0862725	5.92581e-09	0.214648
14978	TMEM170B	0.000469069	-0.00753059	0.999484	0.750268	0.0359281
14979	TMEM173	0.0231062	-0.0255108	0.509188	0.0262675	0.0764625
14980	TMEM175	0.0063094	-0.0086914	0.351375	0.0158459	0.0515891
14981	TMEM176A	-0.00548168	0.0117515	0.744902	0.221002	0.0202672
14982	TMEM176B	0.00353186	-0.00944725	0.840844	0.377537	0.0239521
14983	TMEM177	-0.0013891	-0.0265008	0.825958	0.00413856	0.0658683
14984	TMEM178A	0.0122007	-0.00505139	0.713677	0.528612	0.0428374
14985	TMEM179B	0.0399876	-0.0537585	0.0582446	9.97756e-06	0.20129
14986	TMEM18	0.0167917	-0.037103	0.860754	0.00949254	0.214187
14987	TMEM180	-0.00325252	-0.00155767	0.133291	0.0218029	0.00967296
14988	TMEM181	0.0389009	-0.108359	0.528155	1.93063e-08	0.327038
14989	TMEM182	-0.00399526	-0.0123142	0.956528	0.197178	0.0234915
14990	TMEM183A	-0.0156358	-0.0489273	0.860787	0.00261508	0.13404
14991	TMEM184A	0.0882141	-0.0877728	0.0092821	2.1544e-08	0.159374
14992	TMEM184B	0.0414592	-0.0711992	0.322269	1.56737e-06	0.206357
14993	TMEM184C	0.00607247	-0.114586	0.0329967	7.35496e-14	0.222939
14994	TMEM185A	0.00206973	-0.0139951	0.941921	0.0378909	0.0198065
14995	TMEM185B	-0.00027917	-0.000793869	0.889672	0.0889688	0.064947
14996	TMEM186	0.00437752	-0.019906	0.872756	0.124392	0.0658683
14997	TMEM187	0.0149208	-0.00276904	0.570934	0.0264525	0.0571165
14998	TMEM189	0.0550942	-0.0176194	0.0092086	0.00564272	0.0888991
14999	TMEM19	0.00888156	-0.0463551	0.742333	0.00146609	0.0967296
15000	TMEM190	-0.00381175	-0.00427822	0.786609	0.566934	0.00460617
15001	TMEM191A	8.431e-06	0.00241265	1	0.825444	0.00644864
15002	TMEM192	-0.0176642	-0.156481	0.460782	6.15201e-15	0.228006
15003	TMEM194A	-0.0128948	-0.013249	0.750784	0.317065	0.0612621
15004	TMEM194B	-0.00577436	-0.0107392	0.508022	0.139184	0.0193459
15005	TMEM196	-0.0133538	0.0299629	0.385063	0.0251108	0.0409949
15006	TMEM198	0.0123828	-0.00307063	0.219379	0.559345	0.0115154
15007	TMEM199	0.0138377	-0.0102239	0.0135747	0.00175291	0.101796
15008	TMEM2	0.135172	-0.135865	0.000397082	4.93859e-11	0.309995
15009	TMEM200A	-0.0231619	-0.0364937	0.367828	0.00468501	0.0608015
15010	TMEM200B	0.0311941	-0.00739599	0.0273528	0.059577	0.0193459
15011	TMEM200C	-0.00225048	0.000395327	0.664033	0.832439	0.00322432
15012	TMEM201	-0.00390449	0.00766995	0.842539	0.435193	0.0437586
15013	TMEM203	0.0677131	-0.072099	0.0131797	6.91283e-08	0.151082
15014	TMEM204	-0.00926317	0.0110833	0.497935	0.563042	0.027637
15015	TMEM205	0.0941617	-0.117335	0.00379255	2.46077e-09	0.382773
15016	TMEM206	-0.0102821	-0.0207771	0.834585	0.0914693	0.03731
15017	TMEM208	0.0880342	-0.0873651	0.00249355	5.99042e-07	0.249655
15018	TMEM209	-0.0181252	-0.0351711	0.0230324	6.05227e-06	0.125749
15019	TMEM211	0.00338693	-0.0070172	0.923455	0.609614	0.046983
15020	TMEM212	0.00115731	-0.00273362	0.923478	0.412047	0.00368494
15021	TMEM213	0.0132415	0.007183	0.373552	0.470953	0.0299401
15022	TMEM214	-0.00920312	-0.0711643	0.188325	1.18761e-07	0.257946
15023	TMEM215	-0.00313312	NA	0.75471	0.397554	0.00829111
15024	TMEM216	0.0128255	-0.0167619	0.772992	0.0642202	0.0594196
15025	TMEM217	0.00188726	NA	0.533468	0.621541	0.00414556
15026	TMEM218	0.00902679	-0.0114267	0.856417	0.223814	0.0953478
15027	TMEM219	0.093712	-0.120371	0.00572252	2.77189e-11	0.339475
15028	TMEM220	-0.0125736	-0.02518	0.594407	0.00546404	0.0617227
15029	TMEM222	0.0371601	-0.0416647	0.198746	0.00258124	0.111469
15030	TMEM223	0.0299348	-0.0475317	0.0823586	0.000290504	0.125749
15031	TMEM229B	0.00356565	-0.00673625	0.917387	0.211701	0.0133579
15032	TMEM230	0.045456	-0.0738798	0.344792	1.18379e-05	0.291571
15033	TMEM231	0.00925591	-0.0170042	0.517167	0.164989	0.0584984
15034	TMEM232	-0.00928103	-0.00660267	0.725198	0.788289	0.0253339
15035	TMEM234	0.0229275	-0.0162237	0.350989	0.065006	0.0626439
15036	TMEM237	0.0105881	-0.0256098	0.751152	0.00450702	0.0893597
15037	TMEM238	0.0195595	-0.0128841	0.110628	0.0781084	0.0405343
15038	TMEM241	-0.00551281	-0.00549615	0.861026	0.888534	0.0377706
15039	TMEM242	0.00386632	-0.0121567	0.803949	0.00230082	0.124367
15040	TMEM243	-0.00887894	-0.00486454	0.517167	0.939821	0.0621833
15041	TMEM245	0.207696	-0.1295	1.1411e-07	7.32507e-08	0.410871
15042	TMEM246	-0.00485838	-0.00701476	0.863242	0.750943	0.0271764
15043	TMEM248	-0.0371551	-0.0539002	0.099966	1.75813e-10	0.31322
15044	TMEM25	0.05124	-0.0412504	0.0144023	1.35733e-05	0.0801474
15045	TMEM251	0.00442688	-0.0131486	0.175694	0.00797648	0.0958084
15046	TMEM252	0.0439084	0.00668958	8.61358e-10	0.0205185	0.0446799
15047	TMEM254	0.0049193	-0.021536	0.923479	0.337716	0.129433
15048	TMEM254-AS1	-0.00474814	-0.00238114	0.71145	0.939821	0.00921234
15049	TMEM256	0.0160186	-0.00206691	0.502572	0.0356091	0.107784
15050	TMEM256-PLSCR3	0.00856622	-0.000432455	0.14207	0.913192	0.00552741
15051	TMEM258	0.125194	-0.130495	0.00165098	2.48082e-11	0.489636
15052	TMEM259	0.0361738	-0.0666836	0.13143	1.7136e-07	0.355136
15053	TMEM26	-0.0153606	-0.0140439	0.766184	0.319838	0.0875173
15054	TMEM260	-0.00729402	-0.167973	0.745024	3.97719e-12	0.332566
15055	TMEM261	0.023016	-0.0563106	0.609496	2.94325e-06	0.26854
15056	TMEM27	0.00967488	-0.00139868	0.363461	0.910321	0.011976
15057	TMEM30A	0.0238718	-0.275571	0.263813	2.00386e-19	0.570705
15058	TMEM30B	0.00398109	-0.149325	0.430094	2.6117e-10	0.333487
15059	TMEM33	-0.0401187	-0.157015	0.403604	4.53816e-13	0.287425
15060	TMEM35	-0.0071446	-0.0127196	0.895008	0.00702809	0.0248733
15061	TMEM37	0.149767	-0.0170367	9.23234e-10	0.00138708	0.172731
15062	TMEM38A	0.00212232	-0.00883323	0.959945	0.1907	0.0152004
15063	TMEM38B	-0.00588066	-0.0035973	0.863369	0.265737	0.0262552
15064	TMEM39A	0.0187671	-0.0487508	0.802189	0.000413419	0.19438
15065	TMEM39B	0.0430023	-0.0214557	0.0325805	0.0243488	0.0621833
15066	TMEM41A	0.0705263	-0.0224049	0.00314152	0.0139494	0.12713
15067	TMEM41B	0.00527641	-0.0499484	0.925091	0.00233928	0.198526
15068	TMEM42	0.0167179	-0.041818	0.271315	0.000511457	0.0981115
15069	TMEM43	0.0856724	-0.0758569	0.0386736	7.18705e-11	0.342699
15070	TMEM44	0.010866	-0.00459607	0.628643	0.790944	0.0294795
15071	TMEM44-AS1	0.00948649	0.00396481	0.231306	0.290321	0.0211884
15072	TMEM45A	0.00138787	0.00516581	0.655322	0.0103834	0.0442193
15073	TMEM45B	0.182828	-0.0145285	9.8493e-20	8.11942e-05	0.0640258
15074	TMEM47	0.0119047	-0.0286403	0.495079	0.00469419	0.0552741
15075	TMEM5	-0.00998756	-0.0338225	0.326138	0.00377002	0.141409
15076	TMEM50A	0.103595	-0.0680464	0.00699598	0.000194751	0.40304
15077	TMEM50B	0.0338528	-0.082678	0.404018	7.51423e-06	0.225702
15078	TMEM51	0.0776313	-0.0114023	1.39423e-06	0.0453346	0.0580378
15079	TMEM51-AS1	0.00579208	-0.00180656	0.113186	0.073995	0.00322432
15080	TMEM52	-0.000142429	NA	0.996713	0.826121	0.00322432
15081	TMEM53	0.0226043	-0.0192233	0.25527	0.000324616	0.0419162
15082	TMEM54	0.0234017	-0.0179523	0.17249	0.054702	0.0561953
15083	TMEM55A	-0.00826136	-0.000513839	0.40997	0.858272	0.0170428
15084	TMEM55B	0.00298896	-0.0189396	0.258009	0.00305649	0.138646
15085	TMEM56	-0.107052	-0.129744	0.00123647	2.69192e-09	0.175956
15086	TMEM57	0.133485	-0.117283	7.80899e-05	4.97354e-11	0.261631
15087	TMEM59	0.026203	-0.0582608	0.311613	1.7044e-07	0.585444
15088	TMEM59L	0.00136451	-0.00902495	0.9196	0.168288	0.0138185
15089	TMEM60	-0.0106089	-0.0251349	0.0328396	3.90427e-05	0.0796868
15090	TMEM61	0.0267071	-0.0101911	0.0823665	0.0089821	0.0234915
15091	TMEM62	0.0277852	-0.0532323	0.423514	7.3829e-07	0.17135
15092	TMEM63A	-0.00387183	-0.0284932	0.999676	2.14147e-07	0.261631
15093	TMEM63B	0.0336653	-0.0160376	0.182314	0.0183811	0.0810686
15094	TMEM63C	0.0069781	0.00128394	0.407233	0.435388	0.011976
15095	TMEM64	-0.0085382	0.0153378	0.386384	0.029142	0.0267158
15096	TMEM65	-0.010941	-0.0252748	0.840141	0.00353243	0.043298
15097	TMEM66	0.102587	-0.141659	0.0308126	1.0959e-07	0.660525
15098	TMEM67	-0.00498992	-0.0336721	0.897872	0.00744654	0.0723169
15099	TMEM68	-0.0318827	-0.0394087	0.146204	0.0013394	0.0912022
15100	TMEM69	-0.00243138	-0.0296825	0.996713	0.0120529	0.0815292
15101	TMEM70	0.00261579	-0.0279723	0.110438	1.84754e-08	0.11976
15102	TMEM71	0.00122853	NA	0.716913	0.80882	0.00322432
15103	TMEM74	NA	NA	0.503373	0.292943	0.0027637
15104	TMEM79	0.0280942	-0.0125199	0.0669221	0.00716859	0.0262552
15105	TMEM80	0.0381789	-0.0553814	0.316843	9.94239e-05	0.136803
15106	TMEM81	0.00332806	-0.00246829	0.892894	0.784261	0.00875173
15107	TMEM86A	0.00545621	-0.000793557	0.883282	0.934364	0.0262552
15108	TMEM86B	0.00179061	-0.000315905	0.963683	1	0.00921234
15109	TMEM87A	0.0887386	-0.126723	0.00119031	3.06445e-08	0.503915
15110	TMEM87B	-0.0661012	-0.113016	0.047988	2.34837e-06	0.295716
15111	TMEM88	0.00106563	0.00267525	0.0631824	0.0422218	0.00783049
15112	TMEM8A	0.188142	-0.081463	4.03124e-11	7.09524e-09	0.202672
15113	TMEM8B	0.0224433	-0.0111219	0.119453	0.154219	0.0423768
15114	TMEM9	0.110414	-0.0663378	0.000696086	7.70882e-07	0.354215
15115	TMEM91	-0.0157549	-0.0227918	0.474503	0.0599484	0.0419162
15116	TMEM92	0.119877	-0.0105189	5.03154e-11	0.161963	0.0801474
15117	TMEM97	-0.00817351	-0.0215855	0.0986796	7.47983e-05	0.150161
15118	TMEM98	-0.023617	-0.0164565	0.657069	0.0223777	0.232151
15119	TMEM99	-0.00250366	-0.0104209	0.995901	0.679163	0.0566559
15120	TMEM9B	0.046584	-0.0929054	0.143536	5.1195e-08	0.269922
15121	TMEM9B-AS1	-0.000778176	NA	0.923455	0.682933	0.00414556
15122	TMF1	-0.0176548	-0.223687	0.509188	1.05527e-14	0.505297
15123	TMLHE	-0.00656473	-0.00508475	0.901191	0.0927495	0.052971
15124	TMOD1	0.152319	-0.0519001	2.90609e-06	4.1021e-07	0.19438
15125	TMOD2	-0.00764789	0.0101147	0.181606	0.512409	0.0170428
15126	TMOD3	-0.058215	-0.183466	0.123711	1.82498e-15	0.44772
15127	TMPO	-0.12063	-0.107495	0.0110832	0.000446349	0.375864
15128	TMPO-AS1	0.00515535	-0.00156139	0.759	0.917738	0.0152004
15129	TMPPE	0.013439	-0.00239767	0.214853	0.584335	0.0128973
15130	TMPRSS13	0.0322192	-0.000860628	0.012792	0.585307	0.0331644
15131	TMPRSS2	0.0186286	-0.00425588	0.494914	0.682933	0.0566559
15132	TMPRSS3	-0.00101094	-0.0117799	1	0.336087	0.0322432
15133	TMPRSS4	0.299405	-0.0971973	1.47579e-19	2.49419e-07	0.242745
15134	TMSB10	0.373016	0.0917729	4.1624e-24	0.0436442	0.996315
15135	TMSB15A	-0.00261708	NA	0.663605	0.256542	0.0138185
15136	TMSB15B	-0.00198165	-0.00416424	0.938446	0.908028	0.0234915
15137	TMSB4X	-0.229639	0.180481	2.63977e-06	2.01615e-05	0.784892
15138	TMTC1	-0.0474935	0.0527838	2.18083e-05	0.000532659	0.0677107
15139	TMTC2	0.0156477	-0.0333788	0.288907	0.00361231	0.12713
15140	TMTC3	0.015167	-0.128217	0.255324	2.1303e-12	0.251497
15141	TMTC4	0.0538729	-0.109886	0.261348	1.93251e-10	0.197144
15142	TMUB1	0.0207461	-0.0228574	0.587824	0.0635591	0.106403
15143	TMUB2	0.0519163	0.00442703	0.0427153	1.29963e-05	0.19438
15144	TMX1	-0.00369236	-0.0858402	0.0422343	1.53271e-08	0.269461
15145	TMX2	-0.0273406	0.0237789	0.530495	0.0124762	0.192077
15146	TMX3	-0.00661795	-0.0490301	0.627497	3.57443e-06	0.198987
15147	TMX4	-0.0353199	-0.173321	0.0901067	1.24719e-09	0.35099
15148	TNC	-0.0420945	0.165563	2.88352e-08	1.08876e-13	0.108706
15149	TNF	0.0137591	0.00839981	0.093811	0.229265	0.0211884
15150	TNFAIP1	0.0685318	-0.0573271	0.0280284	1.00544e-05	0.169968
15151	TNFAIP2	0.140342	0.14569	5.88084e-05	7.70078e-12	0.333487
15152	TNFAIP3	0.144809	0.775902	0.0360388	7.21397e-43	0.548595
15153	TNFAIP6	0.0115482	0.000657908	0.0942371	0.942582	0.0105942
15154	TNFAIP8	0.0221792	-0.0109797	0.177547	0.0848821	0.0317826
15155	TNFAIP8L1	0.00479109	-0.0276673	0.944866	0.129564	0.0534316
15156	TNFAIP8L3	0.0014448	-0.000814817	0.427474	0.433864	0.00368494
15157	TNFRSF10A	0.0534496	-0.0523089	0.137111	0.000119809	0.134961
15158	TNFRSF10B	0.0515474	0.0414507	0.0381353	3.06966e-05	0.17181
15159	TNFRSF10C	0.000250309	0.00250826	1	0.830224	0.00736988
15160	TNFRSF10D	0.0217884	0.00794541	0.520266	0.80302	0.0819899
15161	TNFRSF11A	0.00825867	-0.00616545	0.645027	0.553678	0.0594196
15162	TNFRSF11B	0.00670218	0.00345551	0.536868	0.743163	0.0133579
15163	TNFRSF12A	0.0220107	0.0419542	0.113832	0.030291	0.121603
15164	TNFRSF14	-0.0171895	-0.0226891	0.486645	0.0213789	0.140488
15165	TNFRSF18	-0.00127486	0.00632732	0.371277	0.278183	0.00736988
15166	TNFRSF19	-0.0135372	-0.0319336	0.845138	0.0336691	0.0824505
15167	TNFRSF1A	0.0210027	-0.0275492	0.580559	0.000650341	0.271304
15168	TNFRSF1B	0.00704225	-0.0288112	0.988416	0.217918	0.176877
15169	TNFRSF21	0.0097241	0.00596831	0.905382	0.0374942	0.107784
15170	TNFRSF25	0.00416123	0.0149823	0.224304	0.00950184	0.0414556
15171	TNFRSF4	-0.00481316	-0.00213	0.513802	0.923052	0.00598802
15172	TNFRSF8	0.000131197	NA	0.978238	0.908028	0.0027637
15173	TNFSF10	0.242582	-0.137868	3.52959e-08	6.26151e-05	0.447259
15174	TNFSF12	2.41875e-05	-0.00539888	0.885479	0.797812	0.0400737
15175	TNFSF13	-0.00404199	-0.00979217	0.947982	0.156192	0.0133579
15176	TNFSF13B	0.000333309	-0.000706552	1	0.9852	0.00552741
15177	TNFSF14	0.000823327	0.00671257	0.926	0.09168	0.00736988
15178	TNFSF15	0.00936631	-0.000860071	0.440023	0.595156	0.0128973
15179	TNFSF9	0.00358466	0.00346636	0.490259	0.409196	0.00921234
15180	TNIK	-0.00194698	0.0041969	0.763875	0.307369	0.00552741
15181	TNIP1	0.14585	-0.0984949	4.48401e-05	1.16752e-10	0.41041
15182	TNIP2	0.073489	-0.101957	0.0807842	2.84559e-08	0.307692
15183	TNK1	0.0368504	-0.0289364	0.118172	0.000149716	0.0534316
15184	TNK2	0.00697098	0.00154567	0.692643	0.811306	0.0221096
15185	TNKS	0.041767	-0.10494	0.332545	6.51302e-07	0.280055
15186	TNKS1BP1	0.0152257	-0.0741417	0.86178	2.29794e-06	0.240442
15187	TNKS2	-0.0260127	-0.17267	0.287918	3.79803e-13	0.349148
15188	TNN	0.000360854	NA	0.926	0.992023	0.00230309
15189	TNNC1	-0.00966722	0.0073687	0.379573	0.130759	0.0363888
15190	TNNC2	0.00474969	0.0044848	0.632123	0.312438	0.0110548
15191	TNNI3	-0.00116018	0.000707259	0.986072	0.994786	0.0101336
15192	TNNT1	0.00861833	NA	0.347389	0.588328	0.015661
15193	TNPO1	-0.0291862	-0.0896078	0.68352	6.29674e-07	0.325656
15194	TNPO2	0.0847901	-0.0498968	0.000942103	6.57824e-05	0.225242
15195	TNPO3	-0.00291086	-0.0238716	0.968973	1.76741e-06	0.219714
15196	TNRC18	-0.0094801	-0.0524918	0.959207	5.92771e-08	0.225702
15197	TNRC6A	-0.0214851	-0.0986567	0.386945	1.93063e-08	0.314602
15198	TNRC6B	-0.00224531	-0.137052	0.284794	4.82359e-11	0.385076
15199	TNRC6C	0.0296876	-0.0354663	0.159324	0.00296905	0.120221
15200	TNRC6C-AS1	0.000834041	-0.00037576	0.996286	0.923327	0.0165822
15201	TNS1	-0.00406694	-0.0234252	0.995041	0.000127113	0.153846
15202	TNS3	0.0430147	-0.0776146	0.274469	0.000199789	0.260249
15203	TNS4	-0.00271951	0.00162164	0.684306	0.424817	0.00967296
15204	TNXB	-0.0220634	0.0429542	0.0190135	5.9866e-05	0.0456011
15205	TOB1	0.0434315	-0.0998587	0.58202	3.3211e-06	0.494703
15206	TOB1-AS1	-0.00112135	0.00107882	0.829407	0.928565	0.00783049
15207	TOB2	0.152817	-0.0904962	0.00031613	4.5121e-06	0.4924
15208	TOE1	0.00371607	-0.0169064	0.947982	0.0297347	0.0538922
15209	TOLLIP	0.0489778	-0.0428761	0.00934128	2.12959e-06	0.158913
15210	TOLLIP-AS1	0.00501018	-0.000117668	0.513415	1	0.00598802
15211	TOM1	0.0851586	-0.00105737	0.0116127	0.176339	0.242745
15212	TOM1L1	-0.0319932	-0.113354	0.273901	8.77289e-08	0.257485
15213	TOM1L2	0.00558498	-0.0274877	0.84711	0.0160466	0.0875173
15214	TOMM20	-0.0802587	-0.150839	0.0455171	7.82008e-11	0.59696
15215	TOMM22	0.0402289	-0.0347735	0.285356	0.00216492	0.221096
15216	TOMM34	0.02239	-0.0428158	0.141506	1.17996e-05	0.166283
15217	TOMM40	0.0247685	-0.0260743	0.390835	0.0286048	0.106863
15218	TOMM40L	0.000344195	-0.00201131	0.49825	0.729374	0.0262552
15219	TOMM5	-0.00756419	-0.00789403	0.78485	0.765819	0.0409949
15220	TOMM7	0.0616218	-0.0957108	0.000551528	2.6151e-10	0.564256
15221	TOMM70A	-0.0287824	-0.168369	0.230458	2.09267e-15	0.351912
15222	TONSL	-0.00457244	0.000124683	0.391244	0.995705	0.0262552
15223	TOP1	0.0922838	-0.193344	0.000428523	2.9649e-19	0.549977
15224	TOP1MT	-0.00336308	0.0218342	0.160103	0.000415119	0.123445
15225	TOP2A	0.0603196	-0.0575987	0.541399	0.330279	0.0921234
15226	TOP2B	-0.0809983	-0.234747	0.0010145	1.44123e-14	0.590051
15227	TOP3A	0.0190328	-0.0335621	0.232312	0.000595062	0.0888991
15228	TOP3B	-0.0107412	0.0123252	0.0324079	0.0378102	0.0244127
15229	TOPBP1	0.0325913	-0.102042	0.515284	1.35479e-07	0.209581
15230	TOPORS	0.0241357	-0.0925961	0.648704	1.10017e-07	0.275449
15231	TOPORS-AS1	-0.00448156	0.000842977	0.283219	0.0719881	0.0308614
15232	TOR1A	-0.0122894	0.00982379	0.177778	7.24644e-07	0.178259
15233	TOR1AIP1	-0.00484511	-0.0854376	0.91067	3.07345e-06	0.253339
15234	TOR1AIP2	0.0555513	-0.157774	0.386004	8.71671e-13	0.408107
15235	TOR1B	0.0115869	-0.0359814	0.364068	0.00640696	0.0958084
15236	TOR2A	0.00886057	0.000789661	0.461765	0.0639714	0.0681713
15237	TOR3A	0.0264796	-0.0274771	0.578507	0.232648	0.134961
15238	TOR4A	0.0412138	-0.0151728	0.039498	0.170282	0.0663289
15239	TOX	-0.019152	NA	0.0554069	0.00434837	0.0211884
15240	TOX2	-0.000490817	0.0172641	0.564779	0.00241207	0.00460617
15241	TOX3	0.0578965	-0.0142044	0.000218246	0.00120747	0.0391525
15242	TOX4	0.000405005	-0.109205	0.300103	1.94369e-09	0.314602
15243	TP53	-0.0386199	-0.0440148	0.306142	0.0374892	0.219714
15244	TP53AIP1	NA	NA	0.324706	0.135739	0.00506679
15245	TP53BP1	-0.00303439	-0.0960721	0.992869	9.11484e-06	0.353754
15246	TP53BP2	0.000604619	0.013055	0.00845233	2.30344e-06	0.211884
15247	TP53I11	0.0196	-0.00852595	0.266212	0.258449	0.0621833
15248	TP53I13	0.0334591	-0.0207921	0.206709	0.214371	0.0971902
15249	TP53I3	0.0273103	-0.0637618	0.0079341	3.45674e-07	0.292031
15250	TP53INP1	0.0370927	-0.0814333	0.362342	3.77029e-12	0.208199
15251	TP53INP2	0.060772	0.00214276	0.00616059	0.0462779	0.113312
15252	TP53RK	-0.00767264	-0.0344741	0.900868	0.0101609	0.118839
15253	TP53TG1	0.0238952	-0.0321745	0.178054	0.000993067	0.0580378
15254	TP73	0.0101678	-0.00457873	0.523871	0.369795	0.0101336
15255	TP73-AS1	-0.00107326	0.000836888	0.863242	0.395568	0.052971
15256	TPBG	0.0223054	-0.0991441	0.772992	7.83902e-08	0.320129
15257	TPCN1	0.0459357	-0.0130058	0.0412602	3.76993e-06	0.0985721
15258	TPCN2	0.0234888	-0.0166552	0.322226	0.00738267	0.049286
15259	TPD52	-0.0767542	-0.158032	0.0121677	1.5601e-10	0.35836
15260	TPD52L1	-0.197918	-0.163249	1.94703e-06	1.01672e-06	0.478581
15261	TPD52L2	0.0734295	-0.0440306	0.0258835	4.4846e-07	0.370336
15262	TPGS1	0.00778425	0.00869601	0.432572	0.164851	0.0280977
15263	TPGS2	0.0380027	-0.0742451	0.34547	1.28716e-05	0.344081
15264	TPH1	NA	NA	0.213221	0.187288	0.0027637
15265	TPI1	0.131318	0.0533789	0.000115572	0.117388	0.796868
15266	TPK1	-0.000892725	-0.00675181	1	0.334492	0.0115154
15267	TPM1	0.205343	-0.00723202	1.23878e-07	1.61088e-06	0.383694
15268	TPM2	-0.0536818	0.239591	0.00150015	8.62981e-21	0.187932
15269	TPM3	0.0972477	-0.0940836	0.00164062	0.0163247	0.715339
15270	TPM4	-0.0704625	0.0380344	0.0227493	7.26829e-07	0.65638
15271	TPMT	-0.0371846	-0.0445312	0.20496	0.00524224	0.120221
15272	TPP1	0.0657831	-0.0277799	0.0200948	0.17029	0.158452
15273	TPP2	0.0470045	-0.105176	0.272698	4.40079e-08	0.255643
15274	TPPP	-0.00639301	-0.00749016	0.731945	0.378045	0.0101336
15275	TPPP3	-0.0292865	-0.0568153	0.0264864	0.0538199	0.068632
15276	TPR	-0.10218	-0.090477	0.0420959	0.000707616	0.64901
15277	TPRA1	0.00982376	-0.0243312	0.606235	0.0919422	0.116536
15278	TPRG1	0.00450563	-0.000455918	0.611505	0.817145	0.00506679
15279	TPRG1L	0.135569	-0.10164	4.89319e-05	2.38696e-07	0.247351
15280	TPRKB	-0.0315911	-0.0308334	0.255324	0.00112843	0.133579
15281	TPRN	0.0180236	-0.0325023	0.66501	0.00426365	0.0713957
15282	TPRXL	-0.00106032	0.00151079	0.78485	0.832439	0.00230309
15283	TPSAB1	NA	NA	0.265128	0.23321	0.00230309
15284	TPST1	0.0161983	0.0121175	0.517189	0.0301042	0.113772
15285	TPST2	0.0274308	-0.0722255	0.237882	0.000393945	0.281898
15286	TPT1	0.0194291	0.216437	0.881189	1.45836e-15	1
15287	TPT1-AS1	0.0161773	-0.00790367	0.272242	0.0456491	0.0456011
15288	TPTEP1	0.0364076	-0.0161363	0.0408093	8.29142e-05	0.0280977
15289	TPX2	-0.0244727	-0.0050844	0.61788	0.19371	0.0654076
15290	TRA2A	0.00298241	-0.00172294	0.298942	0.000149432	0.309535
15291	TRA2B	7.62975e-06	-0.017795	0.439577	7.85678e-10	0.637955
15292	TRABD	0.0463694	-0.00799908	0.118195	0.0830639	0.157992
15293	TRABD2A	-0.00107821	NA	0.923455	0.682933	0.00414556
15294	TRAC	-0.000543462	NA	0.772992	0.510373	0.00368494
15295	TRADD	0.0556095	-0.0133733	0.0129112	0.129734	0.138646
15296	TRAF1	-0.00490674	0.0085943	0.588868	0.215789	0.0152004
15297	TRAF2	0.0311057	-0.0231586	0.0680692	0.00172516	0.0667895
15298	TRAF3	0.00205655	-0.0268521	0.38389	2.28033e-06	0.112391
15299	TRAF3IP1	0.00864842	-0.0774497	0.977782	0.000175557	0.181023
15300	TRAF3IP2	-0.109298	-0.153731	0.0399051	3.57208e-09	0.35053
15301	TRAF3IP2-AS1	-0.00144639	-0.00655157	0.772992	0.208734	0.0179641
15302	TRAF3IP3	-0.000557852	0.00113807	0.934037	0.926074	0.00690926
15303	TRAF4	0.0958782	0.0489686	2.1665e-05	4.71942e-07	0.211423
15304	TRAF5	-0.0259668	-0.0337168	0.0977575	0.00535722	0.127591
15305	TRAF6	0.0118042	-0.0519303	0.0287168	3.57208e-09	0.084293
15306	TRAF7	0.00336147	0.00725288	0.555416	0.0207402	0.133118
15307	TRAFD1	0.00674759	-0.0225569	0.948021	0.217731	0.120682
15308	TRAIP	0.00413006	-0.00334728	0.921427	0.738418	0.015661
15309	TRAK1	-0.0565408	-0.235598	0.0117008	7.45325e-19	0.406725
15310	TRAK2	0.185536	-0.114022	3.95157e-08	2.11192e-10	0.300783
15311	TRAM1	0.127269	-0.134847	0.000391055	1.05235e-05	0.67941
15312	TRAM1L1	-0.00182466	-0.00166958	0.923439	0.98077	0.0165822
15313	TRAM2	0.0183157	-0.010242	0.434577	0.000494264	0.0884385
15314	TRAM2-AS1	5.46417e-05	-0.0129055	0.947033	0.109096	0.0584984
15315	TRANK1	-0.0273154	-0.0384569	0.228085	3.41593e-09	0.148319
15316	TRAP1	0.0187035	-0.0919164	0.643199	2.76902e-07	0.381391
15317	TRAPPC1	0.0218205	-0.0245725	0.402827	0.0699122	0.174113
15318	TRAPPC10	0.0374674	-0.0485192	0.433584	4.19234e-06	0.173192
15319	TRAPPC11	-0.00671152	-0.0637912	0.21588	6.55947e-07	0.183326
15320	TRAPPC12	0.0685514	-0.0243841	0.00889973	0.00143184	0.183326
15321	TRAPPC13	0.00367009	-0.0441873	0.993797	0.00033394	0.0884385
15322	TRAPPC2	-0.0128767	-0.0176281	0.707984	0.186586	0.0875173
15323	TRAPPC2L	0.02247	-0.0145271	0.669678	0.0247736	0.16398
15324	TRAPPC2P1	-0.0173314	0.00849013	0.157141	0.572171	0.0451405
15325	TRAPPC3	0.00667725	0.00446066	0.543389	0.00690671	0.266697
15326	TRAPPC4	0.0779989	-0.0699091	0.00427873	4.29351e-09	0.179641
15327	TRAPPC5	-0.00403591	-0.00710934	0.517976	0.339139	0.0280977
15328	TRAPPC6A	-0.0048424	-0.03662	0.994921	0.0912539	0.240903
15329	TRAPPC6B	-0.0833582	-0.0483979	0.000615427	5.96538e-07	0.174113
15330	TRAPPC8	-0.0214385	-0.131015	0.0391731	4.03107e-13	0.263012
15331	TRAPPC9	-0.0156896	-0.0170395	0.766401	0.00032755	0.137264
15332	TRBC2	-0.0056682	0.00332099	0.293912	0.594869	0.00829111
15333	TRDC	-0.000661724	0.000618441	0.956528	0.865269	0.00690926
15334	TRDMT1	-0.0198008	-0.0273779	0.679705	0.0320763	0.0815292
15335	TREH	0.0011965	NA	0.884906	1	0.00322432
15336	TREM1	-0.000339706	NA	0.978821	0.750168	0.00506679
15337	TREM2	0.00172673	NA	0.668117	0.805218	0.00506679
15338	TRERF1	-0.0105675	0.00824769	0.196487	0.000883417	0.0280977
15339	TREX1	0.0405094	-0.0254217	0.077002	0.0158183	0.0658683
15340	TRH	-0.118277	-0.12125	0.031548	1.43575e-06	0.289268
15341	TRHDE	0.000264085	0.00258918	0.757962	0.381117	0.00230309
15342	TRIAP1	-0.00201751	-0.0236629	0.508068	0.00109375	0.128052
15343	TRIB1	0.0480029	0.135198	0.510017	8.03019e-08	0.379549
15344	TRIB2	0.0416159	-0.0414133	0.00236417	0.000639664	0.190235
15345	TRIB3	0.0229739	-0.00134578	0.00442032	0.286972	0.0110548
15346	TRIL	0.00433908	NA	0.343356	0.45186	0.00736988
15347	TRIM11	0.0664503	-0.0184693	0.0106332	0.13931	0.140949
15348	TRIM13	-0.0074781	-0.107779	0.985888	5.69073e-09	0.212805
15349	TRIM14	0.0119023	-0.0355251	0.786194	0.00314427	0.086596
15350	TRIM16	0.00154571	-0.00341354	0.861989	0.811929	0.0400737
15351	TRIM16L	0.00522687	-0.0106956	0.639384	0.103319	0.0193459
15352	TRIM17	0.0133415	-0.00166927	0.155831	0.666863	0.0138185
15353	TRIM2	0.00753617	-0.347881	0.86178	5.92912e-20	0.55228
15354	TRIM21	0.00151096	-0.0198293	0.964702	0.0850075	0.0736988
15355	TRIM22	-0.082901	-0.0784508	0.00721012	3.29992e-05	0.175035
15356	TRIM23	0.00357062	-0.035703	0.978821	0.00200075	0.0884385
15357	TRIM24	0.0157259	-0.149145	0.00247786	3.48533e-14	0.332566
15358	TRIM25	0.012749	-0.0264637	0.393249	1.6058e-06	0.320129
15359	TRIM26	0.146059	-0.169377	0.000148244	2.89967e-13	0.333487
15360	TRIM27	0.212054	-0.131458	4.60279e-09	2.1544e-08	0.3731
15361	TRIM28	0.0575894	-0.0548276	0.0434374	6.00829e-06	0.314602
15362	TRIM29	0.00942104	-0.000546659	0.243634	0.602525	0.00736988
15363	TRIM3	-0.0122215	-0.00283001	0.1848	2.42412e-05	0.0681713
15364	TRIM31	0.000400024	0.00276612	0.956528	0.655328	0.00460617
15365	TRIM32	-0.00350913	-0.0291589	0.738073	0.00563345	0.0626439
15366	TRIM33	0.0736748	-0.122494	0.00125405	1.02018e-10	0.430677
15367	TRIM35	-0.00949767	-0.0110955	0.143092	0.195519	0.0465223
15368	TRIM36	0.000661943	-0.000264352	0.959262	0.96758	0.00460617
15369	TRIM37	0.0375307	-0.106997	0.103124	1.94369e-09	0.186089
15370	TRIM38	-0.0350458	-0.0515167	0.207801	0.000131889	0.270382
15371	TRIM39	-0.0103446	0.0100159	0.492945	0.000361891	0.0764625
15372	TRIM4	0.0239605	-0.0696551	0.627749	6.76227e-06	0.166743
15373	TRIM41	0.013738	-0.0180254	0.784193	0.102835	0.080608
15374	TRIM44	-0.0264365	-0.134877	0.0892581	1.07753e-09	0.342239
15375	TRIM45	-0.00517833	-0.0120962	0.412713	0.00798518	0.0773837
15376	TRIM46	-0.000651413	0.00194066	0.981528	0.866966	0.00506679
15377	TRIM47	0.0240588	-0.00792792	0.134068	0.537569	0.03731
15378	TRIM5	-0.028915	-0.0740375	0.604983	0.000345953	0.176877
15379	TRIM52	-0.00461348	-0.0132343	0.473424	0.0111128	0.0958084
15380	TRIM52-AS1	0.00343752	-0.00867428	0.967926	0.595874	0.0377706
15381	TRIM55	0.00107525	-0.00809021	0.69062	0.153708	0.00967296
15382	TRIM56	0.028572	-0.0371449	0.357819	1.39933e-05	0.183326
15383	TRIM58	-0.00752227	-0.00493793	0.378145	0.758546	0.00875173
15384	TRIM59	0.00147309	-0.0164117	0.959262	0.0636788	0.0336251
15385	TRIM6	-0.00411082	NA	0.732303	0.250258	0.0202672
15386	TRIM62	0.0258772	-0.00365818	0.0119736	0.105052	0.0128973
15387	TRIM65	0.0149455	-0.0141343	0.709028	0.016674	0.0626439
15388	TRIM66	0.0191797	-0.0140046	0.258967	0.0540863	0.0294795
15389	TRIM68	-0.0210032	-0.0317498	0.640845	0.0259008	0.0898204
15390	TRIM69	0.034624	-0.0138554	0.0146455	0.00122109	0.103178
15391	TRIM7	0.0203611	-0.0022006	0.00552232	0.0464235	0.00598802
15392	TRIM8	0.0922464	-0.00340515	0.00191746	0.00532186	0.252879
15393	TRIM9	0.00210852	-0.00231738	0.792235	0.694156	0.00506679
15394	TRIO	0.00310297	-0.0516044	0.698404	2.2067e-05	0.211423
15395	TRIOBP	0.0205855	0.000271869	0.0116001	6.07413e-05	0.139106
15396	TRIP10	0.092714	0.00600149	0.00094953	0.00700007	0.218793
15397	TRIP11	-0.00798511	-0.228006	0.562739	1.50865e-15	0.511285
15398	TRIP12	0.0134145	-0.21709	0.0802197	4.71887e-15	0.575772
15399	TRIP13	-0.0199782	0.00511324	0.0531621	0.00888921	0.0423768
15400	TRIP4	0.0268411	-0.0606371	0.311698	4.17426e-07	0.15661
15401	TRIP6	0.0967444	-0.0795295	0.00119806	3.97531e-06	0.298019
15402	TRIQK	-0.0323466	-0.050235	0.476102	0.000825746	0.160755
15403	TRIT1	0.0143084	-0.0109981	0.00796633	8.40491e-05	0.108706
15404	TRMT1	0.0070652	0.00401493	0.885479	0.209421	0.103639
15405	TRMT10A	0.00270309	-0.0290909	0.942088	0.0587565	0.0732381
15406	TRMT10B	-0.00630868	-0.0194746	0.958326	0.391357	0.0760018
15407	TRMT10C	-0.0239981	-0.0250442	0.647175	0.02527	0.159834
15408	TRMT11	0.00790529	-0.0213375	0.94253	0.00295096	0.105942
15409	TRMT112	0.0652776	0.0487168	0.092352	1.05555e-07	0.486412
15410	TRMT12	-0.0163277	-0.020796	0.59983	0.102113	0.0690926
15411	TRMT13	-0.011396	-0.0177247	0.89885	0.12777	0.109166
15412	TRMT1L	4.63205e-05	-0.0535906	0.789689	0.00071785	0.130815
15413	TRMT2A	0.0122538	-0.0236508	0.104896	0.000184713	0.11193
15414	TRMT2B	0.00999994	-0.0334383	0.921427	0.00698488	0.0833717
15415	TRMT44	0.00938413	-0.0182566	0.921482	0.141831	0.0847536
15416	TRMT5	-0.0152965	-0.0791463	0.609496	4.58459e-09	0.142791
15417	TRMT6	0.038493	-0.0537925	0.25557	0.000344907	0.161677
15418	TRMT61A	0.0392955	-0.0334846	0.0858196	0.000115666	0.080608
15419	TRMT61B	-0.0179085	0.00164229	0.144448	0.00151694	0.0695532
15420	TRMU	-0.00867579	-0.0130187	0.503639	0.00873606	0.0829111
15421	TRNAU1AP	0.0406351	-0.00354927	0.0203366	0.0512224	0.0953478
15422	TRNP1	0.117665	-0.0105168	1.92088e-12	0.000445005	0.0391525
15423	TRNT1	-0.0301539	-0.0417617	0.230839	0.000528135	0.11976
15424	TRO	-0.00682448	-0.00352198	0.801078	0.705882	0.0515891
15425	TROAP	0.00792498	0.000927329	0.552824	0.928691	0.0175035
15426	TROVE2	-0.0356571	-0.190255	0.0351708	9.62985e-18	0.382312
15427	TRPC1	0.000923714	-0.00529869	0.790924	0.486546	0.0262552
15428	TRPC4	0.00998981	0.00779931	0.153719	0.126299	0.0193459
15429	TRPC4AP	0.00436565	0.00776056	0.0629964	0.000295904	0.203593
15430	TRPC6	0.156744	-0.0282475	3.46961e-10	0.000258126	0.10456
15431	TRPM2	0.00190922	-0.0110684	0.836498	0.0763599	0.015661
15432	TRPM3	-0.00101508	-0.00486974	0.988268	0.750943	0.0175035
15433	TRPM4	0.0567304	-0.0724779	0.110603	3.52524e-06	0.183326
15434	TRPM6	-0.0303256	-0.0159911	0.33093	0.5977	0.0833717
15435	TRPM7	-0.0585364	-0.126843	0.175956	2.74249e-07	0.270843
15436	TRPM8	0.0833144	-0.00258816	4.58869e-11	0.000387052	0.0170428
15437	TRPS1	-0.0113031	-0.259719	0.190664	5.62548e-20	0.433901
15438	TRPT1	0.00336354	-0.0223296	0.627411	0.01623	0.129433
15439	TRPV1	0.00277874	-0.000394576	0.903864	0.913192	0.0142791
15440	TRPV2	-0.000136909	0.00252509	0.995874	0.55143	0.0027637
15441	TRPV4	0.00778923	0.00040053	0.544458	0.911729	0.0142791
15442	TRPV6	0.00938445	0.00052273	0.761414	1	0.0359281
15443	TRRAP	-0.0538575	-0.0624189	0.0897813	1.35589e-07	0.192999
15444	TRUB1	-0.0491732	-0.0681776	0.142007	0.000334406	0.143713
15445	TRUB2	0.0521341	-0.0421749	0.18639	0.0195024	0.20129
15446	TSACC	0.00122586	NA	0.629406	0.692827	0.0027637
15447	TSC1	0.0333349	-0.0937469	0.447748	1.99159e-08	0.20866
15448	TSC2	0.013093	-0.01931	0.00189687	7.15212e-08	0.229848
15449	TSC22D1	-0.172117	-0.0292172	0.00321673	0.0774148	0.853984
15450	TSC22D2	-0.0451077	0.00377146	0.00225467	2.1844e-08	0.227545
15451	TSC22D3	-0.0661126	-0.0414691	0.0546316	0.00824371	0.181944
15452	TSC22D4	0.0283202	-0.021005	0.403851	0.000894878	0.100415
15453	TSEN15	-0.0216213	-0.00488848	0.248225	0.176746	0.0819899
15454	TSEN2	0.0095106	-0.0156608	0.785524	0.11506	0.0405343
15455	TSEN34	0.0288787	-0.0666281	0.0227123	3.13327e-07	0.227084
15456	TSEN54	0.00300393	-0.0100574	0.627592	0.0113497	0.0598802
15457	TSFM	0.0322989	-0.0188243	0.0972742	0.00175767	0.0884385
15458	TSG101	-0.00860002	-0.0450708	0.550054	6.54226e-05	0.257485
15459	TSGA10	0.00255315	-0.0456582	0.66427	0.000234732	0.0953478
15460	TSHZ1	-0.0765653	-0.123585	0.105606	4.99399e-07	0.263473
15461	TSHZ2	-0.0566532	-0.0915366	0.373337	0.000335418	0.23906
15462	TSHZ3	-0.0257775	-0.0442609	0.543684	7.43112e-05	0.0935053
15463	TSIX	0.0651756	-0.0267267	0.0026082	0.0108482	0.0760018
15464	TSKU	0.0532532	-0.0478054	0.00271141	2.14073e-07	0.20912
15465	TSN	-0.00535895	-0.109601	0.905229	4.76375e-07	0.291571
15466	TSNARE1	0.00161815	0.00143553	0.925203	0.914894	0.0193459
15467	TSNAX	-0.00971296	-0.0474103	0.948289	0.000180058	0.128052
15468	TSNAXIP1	-0.00348585	-0.00505027	0.530225	0.692853	0.0188853
15469	TSPAN1	0.299516	-0.177562	4.28649e-20	5.13015e-09	0.751727
15470	TSPAN11	0.0106458	0.000192331	0.227509	0.779897	0.011976
15471	TSPAN12	0.0524945	-0.081329	0.254122	2.5748e-05	0.199908
15472	TSPAN13	-0.168243	-0.23333	0.000321247	7.27555e-17	0.391985
15473	TSPAN14	0.0458378	-0.0901687	0.134613	1.52459e-09	0.375403
15474	TSPAN15	0.0942219	0.00327687	9.24327e-06	3.20489e-05	0.170428
15475	TSPAN17	0.0672518	-0.0352404	0.00120289	3.04203e-07	0.157531
15476	TSPAN18	-0.000412299	0.00221615	0.992065	0.805218	0.00460617
15477	TSPAN2	-0.0061232	-0.00508024	0.518345	0.789174	0.0110548
15478	TSPAN3	-0.100157	-0.256295	0.0210123	2.92774e-21	0.550898
15479	TSPAN31	0.0344901	-0.0682206	0.301385	6.00811e-06	0.205896
15480	TSPAN33	0.0136794	0.000151306	0.263763	0.964545	0.0221096
15481	TSPAN4	0.0263606	0.00348665	0.0205605	2.96854e-05	0.0792262
15482	TSPAN5	-0.00153517	-0.0968475	1	3.09389e-08	0.147398
15483	TSPAN6	0.0243248	-0.0322895	0.304856	0.00071203	0.255643
15484	TSPAN7	-0.00933581	-0.018752	0.863418	0.222864	0.0465223
15485	TSPAN8	0.247181	-0.0121213	3.87677e-26	0.000170016	0.0654076
15486	TSPAN9	0.00120508	-0.0230645	0.61705	0.00214427	0.146016
15487	TSPO	0.16021	0.00118197	3.44411e-06	1.03148e-06	0.482727
15488	TSPYL1	-0.0287146	-0.0512465	0.303454	1.16342e-07	0.271304
15489	TSPYL2	0.0125062	-0.023065	0.940522	0.0924829	0.241824
15490	TSPYL4	-0.0255136	-0.00924208	0.304771	0.212317	0.102718
15491	TSPYL5	-0.0231341	-0.0255989	0.415108	0.0639713	0.0552741
15492	TSR1	0.0161436	-0.122687	0.297999	2.91994e-10	0.266237
15493	TSR2	0.0214916	-0.109565	0.662684	3.92502e-10	0.232612
15494	TSR3	0.078286	-0.0431015	0.00796633	0.0042255	0.200368
15495	TSSC1	0.0359175	-0.0266341	0.0337883	7.75254e-05	0.146937
15496	TSSC4	0.101928	-0.048077	0.000495518	0.000257187	0.165822
15497	TSSK3	-0.00129235	NA	0.818152	0.576301	0.00322432
15498	TSSK6	0.00251213	0.000520196	0.886184	0.908028	0.00875173
15499	TST	0.235306	-0.0190707	6.06413e-14	5.14996e-08	0.370336
15500	TSTA3	0.109971	-0.0283062	9.92493e-06	0.00176876	0.181023
15501	TSTD1	-0.0273713	-0.0953736	0.121837	1.44106e-09	0.363427
15502	TSTD2	-0.00314816	-0.0467496	0.989168	0.0124765	0.1345
15503	TSTD3	0.000153489	-0.000648848	0.886457	0.969623	0.0202672
15504	TTBK2	-8.89011e-05	-0.0427909	1	0.00013016	0.0888991
15505	TTC1	0.0527695	-0.107899	0.228085	1.29854e-07	0.287886
15506	TTC12	0.0419597	-0.0476192	0.208862	0.000198549	0.114694
15507	TTC13	-0.0150412	-0.00676546	0.0128985	5.66446e-05	0.0534316
15508	TTC14	-0.0203731	-0.0273779	0.733792	0.000342687	0.204514
15509	TTC16	0.000807341	NA	0.891888	0.981808	0.00460617
15510	TTC17	0.0652324	-0.29277	0.000460972	1.96556e-22	0.526025
15511	TTC18	-0.00177989	-0.0172326	0.977139	0.310412	0.0557347
15512	TTC19	0.0230441	-0.176385	0.182033	1.46346e-12	0.399816
15513	TTC21A	-0.013189	-0.0215501	0.780531	0.0271242	0.0409949
15514	TTC21B	-0.0337548	-0.0739541	0.475081	5.52538e-06	0.130815
15515	TTC22	0.0457429	-0.0131381	0.00180945	0.082468	0.0437586
15516	TTC23	-0.0285607	-0.0232369	0.398643	0.133648	0.117918
15517	TTC23L	0.000215285	-0.00458655	1	0.35584	0.00690926
15518	TTC25	0.0118726	-0.0258968	0.0555312	0.000382445	0.0239521
15519	TTC26	-0.0113125	-0.0462254	0.479995	0.00231032	0.0884385
15520	TTC27	0.0107794	-0.0431005	0.867713	0.0104462	0.12713
15521	TTC28	-0.0258603	-0.0360314	0.227418	0.00036834	0.178259
15522	TTC28-AS1	0.0304185	-0.0226823	0.316046	0.00948841	0.0833717
15523	TTC29	-0.00143023	-0.0132368	0.952214	0.0128234	0.011976
15524	TTC3	-0.172262	-0.239698	0.00067318	8.91568e-09	0.797328
15525	TTC30A	-0.0153204	-0.0266355	0.566532	0.0138121	0.0460617
15526	TTC30B	-0.0154608	-0.0321297	0.75471	0.0124116	0.052971
15527	TTC31	0.00917843	-0.01931	0.91717	0.00220337	0.0727775
15528	TTC32	0.00546826	-0.0080293	0.885479	0.475269	0.0414556
15529	TTC33	-0.00971418	-0.0343198	0.869517	0.000459253	0.0584984
15530	TTC36	-0.000988577	0.000139978	0.3483	0.0392894	0.00598802
15531	TTC37	-0.176553	-0.186113	1.0005e-05	4.84481e-13	0.512206
15532	TTC38	0.0923919	-0.034351	0.000114894	0.000467313	0.123906
15533	TTC39A	0.120806	-0.0246108	1.03488e-08	5.29238e-06	0.0727775
15534	TTC39B	-0.0134647	-0.0281527	0.767481	0.0081141	0.0898204
15535	TTC39C	0.00184012	0.0103397	0.984202	0.00604802	0.132197
15536	TTC4	0.000399454	-0.0170458	0.990902	0.0356918	0.0267158
15537	TTC40	0.00548052	-0.013931	0.945313	0.1407	0.0188853
15538	TTC5	-0.0128583	-0.0281269	0.329599	0.0382067	0.101336
15539	TTC7A	0.0517708	-0.0617626	0.144827	2.64223e-05	0.129894
15540	TTC7B	-0.00107702	1.36743e-05	0.917049	0.917738	0.0244127
15541	TTC8	-0.00652897	-0.041359	0.668627	0.0014396	0.110548
15542	TTC9	0.108519	-0.0596276	0.000314269	3.88768e-06	0.139106
15543	TTC9C	-0.00220876	-0.0377408	0.940499	0.00434837	0.0861354
15544	TTF1	0.0392438	-0.0442137	0.311138	0.0029198	0.123445
15545	TTF2	-0.00463764	-0.0316949	0.50306	0.0272805	0.115154
15546	TTI1	-0.0167375	-0.0273036	0.122013	0.00146854	0.0815292
15547	TTI2	0.0059836	-0.0142042	0.331296	0.0384907	0.0626439
15548	TTK	-0.00383602	-0.0122013	0.781204	0.697005	0.0391525
15549	TTL	0.0299651	-0.0661327	0.482806	1.83477e-05	0.183786
15550	TTLL1	0.0266494	-0.0262431	0.294102	0.00204527	0.0690926
15551	TTLL10	0.00953212	-0.00351717	0.381143	0.0182699	0.00598802
15552	TTLL11	0.0141498	-0.00926559	0.534047	0.124905	0.0267158
15553	TTLL12	0.0978641	-0.0633701	0.00035168	1.03942e-07	0.198065
15554	TTLL3	-0.0131913	0.0145729	0.204975	0.537408	0.0704744
15555	TTLL4	0.027687	-0.0272158	0.268903	3.27176e-05	0.0608015
15556	TTLL5	-0.0207265	-0.0197456	0.752425	0.00365303	0.15707
15557	TTLL7	-0.00238621	0.0013315	0.984218	0.223739	0.0271764
15558	TTLL9	-0.00160834	NA	0.73285	0.407863	0.00644864
15559	TTN	-0.00948825	0.00798228	0.55427	0.5773	0.0257946
15560	TTN-AS1	0.00059547	-0.000475052	0.99349	0.999532	0.0428374
15561	TTPAL	0.00594634	-0.0540457	0.894006	0.000897569	0.146476
15562	TTYH1	0.00820357	-0.000194293	0.157372	0.729493	0.00460617
15563	TTYH2	-0.0129677	-0.00548815	0.297719	0.728275	0.0170428
15564	TTYH3	0.0189345	-0.0127367	0.425861	0.0629249	0.0525104
15565	TUB	-0.00585077	0.016613	0.807606	0.000952599	0.0456011
15566	TUBA1A	0.27281	-0.0340685	6.40623e-10	0.264723	0.451865
15567	TUBA1B	0.0272874	0.038087	0.271751	0.238714	0.660064
15568	TUBA1C	0.208004	-0.05532	3.39046e-08	3.14054e-07	0.452326
15569	TUBA3D	0.00146255	NA	0.818152	0.996071	0.00644864
15570	TUBA3E	0.000131197	NA	0.978238	0.908028	0.0027637
15571	TUBA4A	0.0991605	-0.00916207	8.83704e-10	0.0385137	0.0644864
15572	TUBB	0.151436	-0.146583	0.00101128	1.3825e-06	0.617227
15573	TUBB2A	0.0210282	0.0386046	0.00765475	6.77758e-05	0.0755412
15574	TUBB2B	0.0118131	0.00590616	0.162106	0.680923	0.021649
15575	TUBB4B	0.106447	-0.0178638	0.093772	0.720406	0.69369
15576	TUBB6	0.0190988	0.010998	0.124854	0.0152424	0.0810686
15577	TUBD1	-0.00684122	-0.0214249	0.346768	1.0512e-05	0.0750806
15578	TUBE1	-0.0179871	-0.0280459	0.56962	0.0514088	0.0732381
15579	TUBG1	0.0181819	-0.0375782	0.793972	0.0145514	0.140949
15580	TUBG2	-0.00334012	-0.00157366	0.246517	0.485549	0.0294795
15581	TUBGCP2	0.0477874	-0.110921	0.0850092	3.98404e-09	0.299401
15582	TUBGCP3	-0.0377467	-0.0362574	0.220268	0.00335544	0.11976
15583	TUBGCP4	0.0111401	-0.0638753	0.324557	1.98609e-06	0.116536
15584	TUBGCP5	-0.0351268	-0.0362836	0.220384	0.017925	0.0953478
15585	TUBGCP6	-0.0450932	0.0519278	0.00315242	0.0057927	0.11193
15586	TUFM	0.127274	-0.0440866	0.000442013	1.68848e-11	0.511746
15587	TUFT1	0.00845873	0.00436408	0.00397996	6.75666e-06	0.096269
15588	TUG1	0.0150186	-0.0602055	0.422527	2.61816e-05	0.513588
15589	TULP3	0.0888444	-0.0699611	0.00423842	5.35555e-07	0.153846
15590	TULP4	-0.107143	-0.147011	0.0122098	1.28627e-09	0.391064
15591	TUSC1	-0.0143385	-0.00208824	0.20944	0.00445165	0.0538922
15592	TUSC2	0.0233798	-0.0177675	0.0157237	0.00038573	0.135882
15593	TUSC3	-0.0139761	-0.0639041	0.925203	0.00115587	0.203593
15594	TUT1	0.0152568	-0.00414378	0.635065	0.178055	0.0704744
15595	TVP23A	0.000746821	0.00329548	0.978238	0.538563	0.00552741
15596	TVP23B	-0.00692332	-0.0284395	0.947982	0.0108446	0.0483648
15597	TVP23C	-0.000207263	0.000783579	1	0.970684	0.0128973
15598	TWF1	-0.0561864	-0.0448813	0.081889	4.91273e-05	0.215108
15599	TWF2	-0.0380019	0.0479946	0.00335519	3.10832e-07	0.203132
15600	TWIST1	0.00126959	-0.00815272	1	0.264571	0.0538922
15601	TWIST2	0.00624281	-0.00127038	0.728474	0.880883	0.0147398
15602	TWISTNB	0.0528235	0.00695659	0.0452758	8.69291e-06	0.265776
15603	TWSG1	-0.057429	-0.0150361	0.0427106	0.00226481	0.176416
15604	TXK	-0.0147951	-0.0086225	0.240565	0.375967	0.0244127
15605	TXLNA	-0.000397043	-0.0712234	0.369	1.38256e-10	0.27591
15606	TXLNG	0.0323421	-0.0877932	0.240757	4.05456e-08	0.185168
15607	TXN	-0.0893405	0.130667	0.0385491	1.26859e-09	0.571626
15608	TXN2	0.0696307	-0.0804683	0.00221363	3.43845e-11	0.349608
15609	TXNDC11	0.0284612	-0.0617762	0.205868	2.66669e-05	0.224321
15610	TXNDC12	0.0571708	-0.0906919	0.0366867	6.41398e-07	0.342699
15611	TXNDC15	-0.00989983	-0.0146249	0.489339	0.000179444	0.218333
15612	TXNDC16	-0.058229	-0.0914992	0.0263322	1.14659e-09	0.17918
15613	TXNDC17	0.0678513	-0.0564986	0.00120812	5.30773e-09	0.356057
15614	TXNDC5	0.00573327	0.00677745	0.800575	0.689085	0.0308614
15615	TXNDC9	0.0351717	-0.0383874	0.035607	0.000178831	0.155228
15616	TXNIP	0.225603	-0.37606	9.1343e-18	3.81907e-15	0.882082
15617	TXNL1	0.118037	-0.103846	8.4898e-05	6.15145e-10	0.432059
15618	TXNL4A	0.027086	-0.0194515	0.0338778	7.43519e-09	0.356057
15619	TXNL4B	0.0304418	-0.0239197	0.249155	0.107304	0.109166
15620	TXNRD1	0.019017	-0.0251236	0.0875159	1.26057e-10	0.310456
15621	TXNRD2	0.0126073	-0.0170006	0.460764	0.0397037	0.0792262
15622	TXNRD3	-0.0113523	-0.0271867	0.826561	0.0173708	0.0700138
15623	TYK2	0.0614331	-0.0613916	0.0681204	4.08447e-06	0.156149
15624	TYMP	-0.0205131	0.173698	0.00507347	2.86512e-17	0.131276
15625	TYMS	-0.00239398	0.00740759	0.996713	0.853039	0.0723169
15626	TYRO3	-0.00818579	-0.0286459	0.743202	0.00396943	0.0764625
15627	TYROBP	0.00709179	0.00280581	0.690446	0.72166	0.0257946
15628	TYSND1	0.00198584	-0.0145938	0.986922	0.540901	0.0736988
15629	TYW1	0.00681317	-0.0136497	0.765985	0.320885	0.0888991
15630	TYW3	-0.0101985	-0.0425435	0.391244	1.51701e-06	0.227545
15631	TYW5	-0.000360459	-0.0297883	0.898069	0.00554404	0.0594196
15632	U2AF1	0.0244212	0.0613075	0.486732	4.22268e-05	0.311377
15633	U2AF1L4	0.00600556	-0.00538309	0.731016	0.0476377	0.0239521
15634	U2AF2	0.00216932	-0.0505458	0.00887726	7.00406e-07	0.254261
15635	U2SURP	0.000990408	-0.201079	0.00120812	6.45585e-20	0.510364
15636	U47924.27	-0.0145568	0.00232888	0.0935925	0.0548402	0.0506679
15637	U47924.30	0.010404	-0.00204882	0.472088	0.826013	0.0175035
15638	U47924.31	0.0111207	0.00889332	0.105479	0.0752549	0.0234915
15639	U73166.2	0.0133971	-0.00287293	0.248359	0.669758	0.0142791
15640	U82695.10	8.03093e-05	0.00145437	0.886956	0.902104	0.011976
15641	U91328.19	0.00340813	-0.000352292	0.927406	0.970958	0.0165822
15642	U91328.20	0.00284402	-0.00125806	0.78485	0.699851	0.00322432
15643	UACA	0.103538	-0.167896	0.00938335	1.47319e-13	0.414556
15644	UAP1	-0.0413125	-0.0320955	0.0416022	9.08315e-07	0.253339
15645	UAP1L1	-0.00578569	-0.0100275	0.737387	0.29542	0.0239521
15646	UBA1	0.0561586	-0.127467	0.0321541	8.92218e-10	0.481345
15647	UBA2	-0.0538972	-0.100248	0.111715	5.58434e-10	0.286965
15648	UBA3	-0.00561957	-0.0985255	0.840844	1.96097e-06	0.249655
15649	UBA5	-0.0251801	-0.0603573	0.196651	3.31349e-06	0.210041
15650	UBA52	0.297307	0.108968	8.41678e-15	7.3323e-05	0.838784
15651	UBA6	-0.0165981	-0.0875698	0.451972	9.66675e-07	0.229387
15652	UBA6-AS1	0.00516393	-0.0271675	0.375144	0.000585734	0.0566559
15653	UBA7	0.0292678	-0.0174493	0.315727	0.0998116	0.0985721
15654	UBAC1	0.0632023	-0.0576186	0.00381489	2.58972e-07	0.183786
15655	UBAC2	0.0317438	-0.017674	0.55215	0.00451311	0.24597
15656	UBAC2-AS1	0.000203464	-0.00219071	1	0.920433	0.011976
15657	UBALD1	0.00600236	0.00534781	0.828171	0.205135	0.0557347
15658	UBALD2	0.170421	-0.0493172	2.33583e-06	0.000484844	0.363427
15659	UBAP1	0.105106	-0.0412093	0.000871035	2.48092e-09	0.324735
15660	UBAP1L	-0.000194325	0.00432129	0.92827	0.678108	0.0115154
15661	UBAP2	0.0555193	-0.0780146	0.00890123	8.07577e-11	0.249194
15662	UBAP2L	-0.0377113	-0.143111	0.328414	1.1163e-15	0.375864
15663	UBASH3B	0.0313936	-0.0110215	0.0660756	0.0305129	0.0230309
15664	UBB	0.0524711	0.152928	0.362342	9.28403e-05	0.939659
15665	UBBP4	-0.00396717	0.000174582	0.902452	1	0.0198065
15666	UBC	0.145992	0.776722	0.0251625	1.20217e-88	0.964072
15667	UBD	NA	NA	0.548661	0.344548	0.00230309
15668	UBE2A	-0.00260017	-0.0873661	0.195239	1.78878e-10	0.295716
15669	UBE2B	0.0709945	-0.0859163	0.091125	5.57616e-07	0.307692
15670	UBE2C	0.00416495	NA	0.723596	0.880066	0.0262552
15671	UBE2D1	0.0357808	-0.0273829	0.195008	0.0100731	0.112851
15672	UBE2D2	-0.0493536	-0.357502	0.048438	1.40285e-20	0.600184
15673	UBE2D3	0.0703604	0.0100021	0.253556	0.103602	0.732381
15674	UBE2D4	0.0465878	-0.0617174	0.0237154	7.05582e-08	0.105481
15675	UBE2E1	0.0346956	-0.0469675	0.0137369	3.12754e-06	0.280516
15676	UBE2E2	0.0591939	-0.0287562	0.0122378	0.000201051	0.0958084
15677	UBE2E3	-0.0226242	-0.104438	0.815119	3.74867e-07	0.279595
15678	UBE2F	0.0059283	-0.00228511	0.401967	0.0132445	0.0893597
15679	UBE2G1	0.0130715	-0.0762759	0.112759	4.20824e-07	0.214648
15680	UBE2G2	0.0598903	-0.0713706	0.130172	2.57232e-05	0.311838
15681	UBE2H	0.149665	-0.20059	0.00074184	1.73041e-11	0.598342
15682	UBE2I	0.0204953	0.000841797	0.326	0.00169402	0.266237
15683	UBE2J1	0.0286199	-0.187073	0.034449	3.56014e-15	0.408567
15684	UBE2J2	0.0229175	-0.0662121	0.00603046	2.27165e-09	0.206357
15685	UBE2K	-0.0623376	-0.12924	0.0394412	8.92218e-10	0.47029
15686	UBE2L3	0.0739133	-0.076543	0.013749	7.16539e-06	0.314141
15687	UBE2L6	0.0499012	-0.00903338	0.00147789	1.31937e-05	0.174574
15688	UBE2M	0.0597355	-0.0312779	0.0160499	0.000238385	0.121142
15689	UBE2N	0.00114705	-0.0730286	0.719048	0.000112061	0.315523
15690	UBE2O	0.0126234	-0.0494288	0.182033	1.25478e-06	0.169507
15691	UBE2Q1	0.0496115	-0.176034	0.429641	7.05773e-14	0.324275
15692	UBE2Q2	0.01359	-0.107873	0.548661	7.2343e-09	0.256564
15693	UBE2R2	0.300621	-0.126484	2.44737e-19	5.66404e-08	0.472593
15694	UBE2S	-0.0075822	-0.00617437	0.441956	0.124445	0.0280977
15695	UBE2T	-0.00280413	-0.0166677	0.977222	0.306952	0.049286
15696	UBE2V1	0.00274269	0.0037916	0.554073	0.397717	0.027637
15697	UBE2V2	0.0191189	-0.134634	0.107256	5.12801e-12	0.285583
15698	UBE2W	0.0149845	-0.0626136	0.661697	2.56425e-05	0.146937
15699	UBE2Z	0.0866958	-0.192288	0.0481869	1.33575e-15	0.384615
15700	UBE3A	0.0361844	-0.196463	0.00238505	5.05633e-17	0.474436
15701	UBE3B	0.0230006	-0.0723329	0.349725	3.50043e-06	0.173653
15702	UBE3C	-0.00648421	-0.0617492	0.363811	7.96201e-07	0.237678
15703	UBE3D	0.00632458	-0.00442466	0.865532	0.833519	0.0299401
15704	UBE4A	0.0244073	-0.118377	0.646373	1.30507e-06	0.30631
15705	UBE4B	0.0111783	-0.0769461	0.525034	1.74575e-05	0.269922
15706	UBFD1	-0.00800875	-0.0601295	0.189419	7.14556e-07	0.236757
15707	UBIAD1	0.026936	-0.0396342	0.314938	0.00176418	0.126209
15708	UBL3	-0.0240842	-0.1561	0.487304	4.12677e-14	0.359742
15709	UBL4A	0.0152034	-0.0417787	0.540483	0.000339327	0.142791
15710	UBL5	0.0795502	0.0300207	0.10861	9.29724e-09	0.657301
15711	UBL7	0.0371316	-0.0424214	0.258486	0.000976479	0.120221
15712	UBL7-AS1	0.00657186	-0.0165772	0.905127	0.0316931	0.0345463
15713	UBLCP1	-0.0455666	-0.0244029	0.113663	0.000136274	0.143252
15714	UBN1	0.0500834	-0.126883	0.00907758	4.21492e-16	0.274988
15715	UBN2	0.0527124	-0.0863784	0.346677	6.58706e-10	0.322893
15716	UBOX5	-0.0113805	-0.0301516	0.844808	0.000694639	0.0506679
15717	UBP1	-0.0511524	-0.0661123	0.208705	0.00131929	0.233994
15718	UBQLN1	-0.0397887	-0.210226	0.161153	8.00175e-16	0.463381
15719	UBQLN2	0.0028804	-0.0643893	0.139068	1.26859e-06	0.166283
15720	UBQLN4	0.0202088	-0.0173772	0.487518	0.0154322	0.0525104
15721	UBQLNL	-0.00340537	NA	0.59853	0.312284	0.00552741
15722	UBR1	0.0182301	-0.079734	0.0806214	2.09424e-08	0.212805
15723	UBR2	-0.00341768	-0.0795704	0.230839	2.78917e-06	0.243206
15724	UBR3	-0.038189	-0.102745	0.121842	4.34168e-09	0.248733
15725	UBR4	0.0134484	-0.131972	0.927406	2.04527e-16	0.372179
15726	UBR5	0.00736085	-0.110253	0.620735	2.82476e-13	0.361585
15727	UBR7	-0.0264274	-0.0456455	0.51838	0.0100137	0.130815
15728	UBTD1	0.0348683	-0.00564192	0.0103176	0.00431118	0.0331644
15729	UBTD2	-0.00263036	-0.0489629	0.657494	3.14723e-05	0.175956
15730	UBTF	-0.105224	-0.150247	0.0225159	3.69907e-09	0.542146
15731	UBXN1	0.111332	-0.0624645	0.00170842	5.50452e-05	0.370797
15732	UBXN10	0.056189	-0.0670846	0.168059	0.00131372	0.20175
15733	UBXN11	-0.00980033	0.000513636	0.0449578	0.00105145	0.0294795
15734	UBXN2A	0.0173491	-0.0171284	0.706746	0.112556	0.150161
15735	UBXN2B	-0.0313785	-0.0331902	0.118033	0.000997449	0.0981115
15736	UBXN4	-0.0178494	-0.144701	0.73285	0.000432237	0.735606
15737	UBXN6	0.129346	-0.102358	2.73172e-05	9.18677e-09	0.334408
15738	UBXN7	-0.00945112	-0.0825338	0.323565	3.73388e-07	0.272685
15739	UBXN8	-0.00167553	-0.0192102	0.765196	0.15909	0.0787655
15740	UCA1	0.0407943	-0.0972696	0.0123547	0.0133565	0.671119
15741	UCHL1	-0.000741107	-0.00578484	0.732975	0.0838929	0.0175035
15742	UCHL3	0.0179214	0.000354545	0.544458	0.975885	0.0718563
15743	UCHL5	0.0307242	-0.0859763	0.12018	2.86196e-09	0.177338
15744	UCK1	-0.00861414	-0.0307772	0.175025	0.0119433	0.105481
15745	UCK2	0.0251566	-0.00441502	0.363276	0.0304675	0.0971902
15746	UCKL1	-0.0133214	0.0174115	0.44489	0.0290315	0.0548135
15747	UCN	0.00448869	-0.00354813	0.297719	0.227985	0.00829111
15748	UCP2	0.271378	-0.150933	4.56305e-15	1.6998e-15	0.269922
15749	UCP3	-0.0023602	0.00894775	0.548661	0.249697	0.00783049
15750	UEVLD	-0.00562029	-0.0592228	0.0388773	0.00042946	0.148779
15751	UFC1	0.114606	-0.111482	7.48173e-05	4.86767e-14	0.508061
15752	UFD1L	0.0975038	-0.0813273	0.00216014	1.66587e-08	0.244127
15753	UFL1	-0.0442268	-0.208869	0.620242	1.8015e-15	0.409949
15754	UFM1	-0.0430471	-0.0968395	0.0546053	3.52997e-11	0.412713
15755	UFSP1	0.00553612	-0.00144431	0.772992	0.868629	0.0128973
15756	UFSP2	-0.019046	-0.0666573	0.654339	0.000382367	0.185168
15757	UGCG	0.103528	0.0302226	0.0160499	7.39501e-07	0.402119
15758	UGDH	-0.121071	-0.113311	0.00879565	0.0060078	0.501152
15759	UGDH-AS1	-0.00249802	-0.0205504	0.978821	0.0218669	0.031322
15760	UGGT1	0.0241268	-0.129698	0.179991	6.99453e-11	0.387379
15761	UGGT2	-0.0573145	-0.0658417	0.18975	0.0012032	0.244588
15762	UGP2	0.0444304	-0.100721	0.00555199	9.73748e-09	0.3883
15763	UGT1A6	NA	0.000195428	0.0555312	0.871882	0.0027637
15764	UGT2B17	NA	NA	0.422776	0.214139	0.00368494
15765	UGT2B7	0.00814635	-0.100209	0.152995	8.64619e-08	0.319668
15766	UGT8	-0.0250227	-0.106366	0.527387	2.08081e-06	0.265316
15767	UHMK1	0.00353806	-0.215794	0.0525024	1.84323e-19	0.405343
15768	UHRF1	-0.00139776	NA	0.909231	0.545861	0.00967296
15769	UHRF1BP1	0.0572046	-0.073558	0.0650048	5.92303e-10	0.17918
15770	UHRF1BP1L	-0.0643511	-0.0527438	0.0283386	0.000629183	0.157992
15771	UHRF2	-0.0179502	-0.0583313	0.856419	0.000105055	0.167665
15772	UIMC1	0.00516845	-0.0586307	0.764912	7.816e-07	0.160755
15773	ULBP1	-0.000839496	0.00182771	0.952711	0.858272	0.00414556
15774	ULBP3	NA	NA	0.152112	0.0366101	0.00921234
15775	ULK1	0.110976	-0.03064	7.59334e-06	0.02863	0.139106
15776	ULK2	-0.00569132	-0.0646303	0.628872	5.16487e-05	0.136803
15777	ULK3	0.0617712	-0.0376568	0.00818909	3.03691e-05	0.120221
15778	ULK4	0.0134096	-0.00827202	0.695086	0.0103585	0.0479042
15779	UMPS	0.00662057	-0.067068	0.75471	7.37544e-07	0.132658
15780	UNC119	0.0198246	-0.00799685	0.525504	0.837726	0.0764625
15781	UNC119B	0.00478683	-0.0274155	0.660839	0.00567495	0.107324
15782	UNC13A	-6.33519e-05	NA	0.970002	0.880852	0.00414556
15783	UNC13B	0.00528889	-0.0413308	0.919629	9.25439e-06	0.137264
15784	UNC13C	NA	NA	0.460782	0.249697	0.00322432
15785	UNC13D	-0.00685059	-0.000293297	0.48603	0.826681	0.0202672
15786	UNC45A	0.0299604	-0.0448381	0.159606	6.87159e-05	0.197605
15787	UNC50	0.000981866	-0.0190609	0.00122622	5.14518e-08	0.138185
15788	UNC5A	NA	NA	0.0924471	0.0155292	0.011976
15789	UNC5B	-0.0441527	-0.117572	0.485135	1.74816e-07	0.182865
15790	UNC5B-AS1	-0.000682048	0.00859453	0.694015	0.044431	0.00414556
15791	UNC5C	-0.00500659	-0.00469335	0.840413	0.858272	0.0170428
15792	UNC5CL	0.00353859	-0.000437417	0.623781	0.744025	0.00322432
15793	UNC5D	0.000131197	NA	0.978238	0.908028	0.0027637
15794	UNC79	-0.00315785	NA	0.774403	0.291523	0.0193459
15795	UNC80	NA	NA	0.503373	0.292943	0.0027637
15796	UNC93B1	0.0626869	-0.0256536	0.00632261	0.0274123	0.0953478
15797	UNG	0.00398336	-0.0268727	0.509479	0.00110332	0.109166
15798	UNK	2.76486e-05	-0.0141726	0.873762	0.00984768	0.0944265
15799	UNKL	0.0205822	-0.00801618	0.32285	0.0687745	0.0677107
15800	UPF1	0.0218834	-0.101	0.208705	2.63481e-10	0.346384
15801	UPF2	0.0316891	-0.0552161	0.325343	1.20617e-07	0.31368
15802	UPF3A	2.11841e-05	-0.032609	0.399504	0.000504036	0.133579
15803	UPF3B	0.0329126	-0.0173295	0.0618978	0.000222048	0.143713
15804	UPK1B	0.111813	-0.121005	0.0637719	7.23385e-07	0.139106
15805	UPP1	0.00568096	0.0491365	0.486747	0.000123739	0.0644864
15806	UPRT	-0.00408049	-0.00988472	0.757592	0.488284	0.0460617
15807	UQCC1	-0.0279095	-0.01841	0.485867	0.102513	0.130355
15808	UQCC2	0.0271328	-0.000455134	0.166587	0.155879	0.157531
15809	UQCR10	0.0397169	-0.0706588	0.332204	4.1565e-07	0.441732
15810	UQCRB	0.0179505	-0.0348647	0.289065	2.44768e-08	0.584523
15811	UQCRC1	0.0996474	-0.0536643	0.00116431	6.91359e-10	0.423768
15812	UQCRC2	0.0607548	-0.0726101	0.265784	1.11764e-05	0.516352
15813	UQCRFS1	0.0196739	-0.0255929	0.150215	4.0596e-05	0.177338
15814	UQCRH	0.111274	0.0823309	0.0303165	0.00226475	0.456932
15815	UQCRQ	0.107519	0.0848846	0.000373351	0.0252018	0.719023
15816	URB1	-0.000865841	-0.0503219	0.940363	1.76088e-05	0.226163
15817	URB2	-0.0135602	-0.0186024	0.680346	0.267007	0.0479042
15818	URGCP	0.008156	-0.0663944	0.381477	3.74796e-05	0.185629
15819	URI1	0.0338796	-0.153662	0.617292	1.1604e-11	0.31322
15820	URM1	0.0352624	-0.0275507	0.313367	0.00600755	0.16444
15821	UROD	0.0553325	-0.0560651	0.047988	1.42042e-05	0.23169
15822	UROS	0.0584598	-0.066805	0.0387859	6.60405e-07	0.155689
15823	USB1	0.00942499	-0.0191691	0.752425	0.0352601	0.0640258
15824	USE1	0.0758902	-0.0194442	0.000373988	0.000200448	0.155228
15825	USF1	-0.00923026	-0.00221671	0.825665	0.122306	0.0483648
15826	USF2	0.0718033	-0.065617	0.105343	5.56735e-06	0.369415
15827	USHBP1	0.00174586	NA	0.998399	0.478635	0.0267158
15828	USMG5	0.0349777	-0.0256517	0.22099	7.26032e-08	0.509443
15829	USO1	0.0197841	-0.290773	0.00664875	1.53179e-21	0.568862
15830	USP1	0.0231024	-0.182609	0.247021	1.68094e-13	0.3579
15831	USP10	-0.000953375	-0.103529	0.34169	6.07826e-08	0.30631
15832	USP11	-0.00922464	-0.0275364	0.0533101	0.000161937	0.205435
15833	USP12	0.0191469	-0.0272342	0.413549	0.00900504	0.145094
15834	USP13	-0.0302065	-0.0232589	0.236534	0.0775921	0.0856748
15835	USP14	-0.0189554	-0.187575	0.376203	1.17716e-14	0.362506
15836	USP15	-0.0241277	-0.0621127	0.773599	1.96443e-05	0.230769
15837	USP16	0.0334277	-0.0870611	0.0446618	3.11008e-11	0.355596
15838	USP18	-0.00107556	-0.0129737	0.998344	0.070464	0.0211884
15839	USP19	-0.0303559	0.00383767	0.130677	0.42517	0.086596
15840	USP2	0.00433052	-0.0112407	0.877071	0.0513219	0.015661
15841	USP2-AS1	0.000972831	-0.00370361	0.987957	0.42673	0.00598802
15842	USP20	-3.15146e-05	0.00154907	0.657736	0.00614542	0.0612621
15843	USP21	-0.00706015	-0.0228606	0.751681	0.00667954	0.0700138
15844	USP22	0.0324061	-0.205545	0.0935821	1.73116e-14	0.553201
15845	USP24	-0.0276107	-0.0472338	0.535913	0.000287306	0.170889
15846	USP25	0.0543845	-0.081746	0.258486	3.36346e-09	0.266697
15847	USP27X	-0.000798018	-0.00965162	0.925203	0.491875	0.0386918
15848	USP27X-AS1	-0.00614832	-0.000901383	0.001245	1	0.00829111
15849	USP28	-0.0242867	-0.0738076	0.371383	3.93693e-06	0.120221
15850	USP3	0.0207873	-0.106156	0.0472716	3.27407e-07	0.278673
15851	USP3-AS1	0.00719689	-0.00745714	0.745072	0.0783514	0.0115154
15852	USP30	-0.0042284	-0.0438276	0.271908	0.00162483	0.0801474
15853	USP31	0.00608877	-0.0286282	0.768991	0.000222354	0.0718563
15854	USP32	-0.0296976	-0.010899	0.140729	0.00118153	0.1193
15855	USP33	-0.0287178	-0.161209	0.0287722	4.84599e-14	0.405343
15856	USP34	-0.0589575	-0.167409	0.397139	1.28342e-10	0.490097
15857	USP35	0.019006	-0.00831698	0.337255	0.511483	0.0317826
15858	USP36	0.0059764	-0.0424857	0.17062	1.00643e-05	0.176416
15859	USP37	0.0388301	-0.0711278	0.351289	1.74691e-07	0.145094
15860	USP38	-0.0219189	-0.0214145	0.711747	0.00616086	0.187011
15861	USP39	0.0184595	-0.0590206	0.201379	1.11838e-05	0.213726
15862	USP4	0.0217895	-0.105186	0.0338722	4.81459e-10	0.286043
15863	USP40	0.0320433	-0.0929348	0.00896028	1.52387e-09	0.237678
15864	USP42	0.0134748	-0.0361767	0.319284	3.89355e-06	0.122064
15865	USP43	0.0189928	-0.00515038	0.453151	0.537569	0.0994933
15866	USP44	-0.0232175	NA	0.150625	0.00703134	0.0409949
15867	USP45	-0.0238588	-0.0148731	0.22909	0.041393	0.0502073
15868	USP46	0.0186206	-0.0631584	0.846673	8.04459e-07	0.143713
15869	USP46-AS1	-0.00456589	-0.00494234	0.840844	0.825057	0.021649
15870	USP47	0.0997534	-0.0926307	0.0353888	1.98625e-05	0.506679
15871	USP48	-0.0323929	-0.0820132	0.283155	5.03917e-07	0.350069
15872	USP49	0.0109641	-0.0097143	0.318679	0.0602932	0.043298
15873	USP5	0.0522795	-0.048886	0.075112	2.91067e-05	0.181023
15874	USP51	-0.00738982	-0.0155195	0.921427	0.333416	0.0400737
15875	USP53	-0.24216	-0.360239	5.1794e-07	1.53754e-17	0.692308
15876	USP54	-0.0224056	-0.105595	0.300178	4.53114e-09	0.194841
15877	USP6	0.00477575	0.000303082	0.28708	1	0.00460617
15878	USP6NL	-0.1187	-0.150781	0.0018855	2.53572e-10	0.266237
15879	USP7	-0.021003	-0.17388	0.102475	5.006e-10	0.51497
15880	USP8	0.0128927	-0.170512	0.00405693	5.42408e-16	0.387379
15881	USP9X	0.0356326	-0.345802	0.0377305	4.36477e-19	0.602948
15882	USPL1	-0.0333067	-0.0319875	0.162796	0.000493665	0.155689
15883	UST	-0.0114011	0.00575286	0.685373	0.140138	0.0386918
15884	UTP11L	-0.0342076	-0.00517687	0.0412571	6.66231e-07	0.198065
15885	UTP14A	0.0184834	-0.0466359	0.387597	3.31349e-06	0.195302
15886	UTP14C	0.0108278	-0.143749	0.154119	3.06011e-12	0.286965
15887	UTP15	-0.0243604	-0.0201241	0.0501185	0.0587005	0.0953478
15888	UTP18	-0.0255017	-0.0637227	0.0705876	7.67023e-08	0.184247
15889	UTP20	-0.0219134	-0.0459616	0.0143325	1.34436e-07	0.183786
15890	UTP23	-0.00450076	-0.0478251	0.370983	6.97939e-06	0.15707
15891	UTP3	0.0281034	-0.053015	0.280041	0.000161916	0.180562
15892	UTP6	-0.0427287	-0.00594827	0.154229	0.000373708	0.175035
15893	UTRN	0.0841267	-0.156351	0.240045	3.38571e-05	0.676647
15894	UVRAG	0.00350963	-0.0667327	0.940777	7.78909e-06	0.141409
15895	UVSSA	-0.00508597	-0.0259179	0.921427	0.00333613	0.0598802
15896	UXS1	0.0591313	-0.129328	0.00163054	1.78722e-11	0.300322
15897	UXT	0.0823292	-0.0589724	0.00806767	1.37049e-06	0.354675
15898	VAC14	0.0123377	-0.0347751	0.891888	0.0354924	0.0985721
15899	VAMP1	0.00395762	-0.00478497	0.636594	0.0589615	0.00921234
15900	VAMP2	-0.00537849	-0.0304678	0.827368	0.00411433	0.116076
15901	VAMP3	0.0594845	-0.0561853	0.0910187	1.83515e-06	0.280977
15902	VAMP4	-0.0103993	-0.0254671	0.910315	0.014133	0.0760018
15903	VAMP5	0.0145988	0.0171896	0.116167	0.0117285	0.0534316
15904	VAMP7	-0.0435125	-0.0534637	0.142807	0.00210773	0.176877
15905	VAMP8	0.277037	-0.245556	1.82439e-12	3.89079e-14	0.526946
15906	VANGL1	0.0182392	-0.144664	0.17526	1.68703e-10	0.305389
15907	VANGL2	-0.0257069	-0.0264123	0.0691594	0.00400131	0.0506679
15908	VAPA	-0.055064	-0.0996592	0.00159394	4.71112e-10	0.459235
15909	VAPB	0.0382641	-0.0749098	0.411113	9.32233e-08	0.242285
15910	VARS	-0.00119547	0.000628164	0.539557	0.00111704	0.175956
15911	VARS2	0.000301276	-0.0077998	0.092053	0.0442785	0.068632
15912	VASH1	-0.00781788	0.0148164	0.72737	0.271359	0.0483648
15913	VASH2	0.00123481	NA	0.956528	0.836994	0.00690926
15914	VASN	0.027043	0.0252355	0.133718	0.0599176	0.0847536
15915	VASP	0.0820266	-0.0834806	0.03184	5.65336e-07	0.256564
15916	VAT1	0.28317	-0.0131318	3.20839e-19	0.00350051	0.311838
15917	VAT1L	0.0154286	-7.03873e-05	0.00702946	0.673609	0.00598802
