## Supplemental Table 7 for "Integrating endometrial proteomic and single cell transcriptomic pipelines reveals distinct menstrual cycle and endometriosis-associated molecular profiles" (part 2 of 2)

### Sheet: BAG_20200902_Epithelial_MAST_Ou (continued)
	primerid	coef_CycleStagesecretory	coef_DiseaseStatusendo	Pval.adj_CycleStagesecretory	Pval.adj_DiseaseStatusendo	frac.express
15918	VAV1	-0.00589933	0.0106928	0.23642	0.300988	0.0124367
15919	VAV2	0.0122142	-0.0403029	0.0207062	0.00155194	0.163058
15920	VAV3	0.0787508	-0.018473	8.596e-05	0.00660873	0.0502073
15921	VBP1	-0.0198997	-0.0639909	0.378487	4.21751e-05	0.198065
15922	VCAM1	0.0113936	-0.00382345	0.11054	0.441461	0.00967296
15923	VCAN	0.452436	0.552268	3.01637e-11	6.99876e-16	0.598802
15924	VCAN-AS1	0.00304038	-0.000900592	0.706809	0.752817	0.0027637
15925	VCL	-0.161185	-0.123984	1.31871e-07	6.36936e-13	0.518194
15926	VCP	0.0843925	-0.103707	0.132529	0.00328221	0.757255
15927	VCPIP1	-0.0349901	-0.0656338	0.230839	4.8289e-06	0.177338
15928	VCPKMT	0.0139505	-0.0150876	0.396853	0.0234762	0.0552741
15929	VDAC1	0.0106287	-0.0131632	0.195057	7.92689e-07	0.324275
15930	VDAC2	0.0554712	-0.0511693	0.0088185	4.35308e-06	0.208199
15931	VDAC3	0.0116447	-0.0577881	0.0880794	1.99433e-05	0.308614
15932	VDR	0.00949499	-0.000925989	0.242406	0.356274	0.0225702
15933	VEGFA	0.0921126	0.0360614	0.00208611	2.80659e-06	0.310917
15934	VEGFB	0.121147	-0.055279	6.09701e-06	3.01454e-07	0.208199
15935	VEGFC	-0.0226133	-0.00148379	0.11052	0.908028	0.0502073
15936	VEPH1	-0.0646414	-0.0452907	0.0216829	9.3615e-05	0.0930447
15937	VEZF1	0.116085	-0.245133	0.00205555	3.6328e-19	0.450944
15938	VEZT	0.0956098	-0.0824264	0.0162367	1.50036e-06	0.288346
15939	VGF	0.00310378	-0.000219237	0.138127	0.964651	0.00230309
15940	VGLL1	NA	NA	0.21367	0.0648754	0.00736988
15941	VGLL3	0.00826192	-0.0058794	0.347869	0.0620168	0.0257946
15942	VGLL4	0.0650261	-0.166109	0.125776	2.71715e-11	0.434823
15943	VHL	0.0188736	-0.119086	0.205744	2.24387e-14	0.247351
15944	VIL1	0.00182043	-0.00204829	0.919629	0.456409	0.00322432
15945	VILL	0.00628237	0.00157513	0.794702	0.925753	0.0188853
15946	VIM	-0.00900042	-0.140342	5.45774e-18	0.000416792	0.929986
15947	VIM-AS1	-0.00228355	-0.00926448	0.625755	0.0554712	0.0640258
15948	VIMP	0.0704259	-0.0195216	0.0667599	2.36692e-07	0.371718
15949	VIPAS39	0.00413877	-0.0236869	0.982406	0.0376722	0.0792262
15950	VIPR1	-0.00166157	0.00102015	0.84795	0.959137	0.00414556
15951	VIPR2	0.00470104	-0.00696043	0.854896	0.369691	0.0161216
15952	VKORC1	0.107933	-0.0947931	9.62757e-05	5.75561e-09	0.290189
15953	VKORC1L1	0.13754	-0.132556	8.06165e-05	6.34201e-12	0.301244
15954	VLDLR	0.0385237	-0.121548	0.534344	2.37082e-12	0.177338
15955	VMA21	-0.0147219	-0.105142	0.230071	2.05604e-10	0.234915
15956	VMAC	-0.0248737	-0.0226927	0.0679828	0.152759	0.0557347
15957	VMO1	0.00107414	NA	0.518345	0.540202	0.00230309
15958	VMP1	-0.033059	0.179673	0.0019292	2.93701e-27	0.513588
15959	VNN1	0.0758192	-0.108753	0.0690443	4.41777e-11	0.169968
15960	VNN2	0.000279798	0.00255882	0.951768	0.745102	0.00506679
15961	VOPP1	0.0125806	-0.00778619	0.276256	0.00057025	0.117918
15962	VPRBP	0.0433528	-0.081949	0.297719	1.68672e-07	0.159834
15963	VPS11	-0.0234832	-0.0094301	0.396383	0.00369439	0.131737
15964	VPS13A	-0.0724838	-0.0706576	0.00263077	7.20109e-09	0.294795
15965	VPS13B	-0.0833425	-0.0429623	0.00571907	7.64153e-07	0.222478
15966	VPS13C	-0.0215172	-0.145138	0.110669	0.000332268	0.666513
15967	VPS13D	0.0771035	-0.137064	0.178295	5.91262e-12	0.411792
15968	VPS16	0.0547012	-0.0295846	0.0227437	0.0011846	0.0990327
15969	VPS18	0.0209379	-0.0165842	0.0941046	0.0302698	0.084293
15970	VPS25	0.0536892	-0.0777674	0.0793716	1.68807e-06	0.286965
15971	VPS26A	-0.0402578	-0.147891	0.00474258	6.6669e-14	0.351912
15972	VPS26B	0.00729951	-0.0585925	0.0540542	1.82416e-08	0.187011
15973	VPS28	0.0820359	-0.0338619	0.0336118	7.34966e-09	0.383694
15974	VPS29	0.00833113	-0.0528524	0.974136	0.00068185	0.281898
15975	VPS33A	0.00213301	-0.0172591	0.998344	0.459327	0.0852142
15976	VPS33B	-0.0105137	-0.0283559	0.299597	0.00244283	0.0723169
15977	VPS35	0.0738539	-0.160216	0.00908421	2.23103e-10	0.541686
15978	VPS36	-0.00681822	-0.0763528	0.924107	1.51541e-05	0.261631
15979	VPS37A	-0.0134437	-0.0546271	0.220268	6.6063e-07	0.165362
15980	VPS37B	-0.0491658	-0.0769588	0.0328136	1.21143e-08	0.262552
15981	VPS37C	0.0345407	-0.0303114	0.230017	0.00138619	0.111009
15982	VPS37D	0.0718882	-0.0149448	7.05366e-06	0.000100576	0.0391525
15983	VPS39	0.00189128	-0.0711975	0.298978	6.67198e-05	0.214187
15984	VPS41	0.10111	-0.069045	0.00811954	1.90268e-05	0.298019
15985	VPS45	0.00469982	-0.0432259	0.39586	0.000270056	0.144173
15986	VPS4A	0.0341732	-0.0837024	0.0099892	1.7074e-09	0.214648
15987	VPS4B	0.0379521	-0.144317	0.0609877	7.47016e-14	0.396591
15988	VPS51	0.0901519	-0.0622477	0.00143909	2.28674e-05	0.240442
15989	VPS52	0.0285683	-0.0433447	0.441237	0.0016328	0.140949
15990	VPS53	-0.0120635	-0.08476	0.356355	1.02213e-07	0.245509
15991	VPS54	-0.0313035	-0.0702369	0.628401	3.12062e-06	0.20129
15992	VPS72	0.0427037	-0.0622595	0.0805316	6.36709e-06	0.160755
15993	VPS8	-0.00582264	-0.0730055	0.560323	9.02526e-06	0.203132
15994	VPS9D1	0.0149586	0.000385221	0.370417	0.0135479	0.046983
15995	VPS9D1-AS1	0.00495552	-0.00166549	0.794033	0.663238	0.0115154
15996	VRK1	-0.00686685	-0.0450531	0.91376	0.00751777	0.117918
15997	VRK2	-0.0221988	-0.0486862	0.701786	0.0178261	0.139106
15998	VRK3	0.147854	-0.0632792	2.59885e-07	5.14187e-07	0.219254
15999	VSIG10	0.0506881	-0.0790581	0.103756	3.1015e-09	0.189314
16000	VSIG2	0.00714736	-0.0492599	0.0923506	0.000290257	0.162137
16001	VSIG4	5.81231e-05	0.0047123	0.5265	0.278771	0.00322432
16002	VSTM2L	-0.00169126	0.00471285	0.104385	0.0303075	0.00230309
16003	VSTM4	-0.0349507	-0.0339991	0.175815	4.90815e-07	0.0769231
16004	VTA1	0.00121171	-0.0894051	0.31627	8.80753e-08	0.219254
16005	VTCN1	-0.0159802	-0.152309	0.974136	3.5149e-06	0.186089
16006	VTI1A	0.0174166	-0.0329897	0.790808	0.00332353	0.120682
16007	VTI1B	0.0299288	-0.0911093	0.159728	1.07444e-09	0.294334
16008	VTRNA1-1	-0.00129235	-0.00166015	0.960959	0.844352	0.00322432
16009	VTRNA1-2	0.00696067	-0.000520449	0.137111	0.450283	0.00230309
16010	VTRNA1-3	-0.000861196	0.00592225	0.806482	0.378207	0.00967296
16011	VTRNA2-1	0.00394435	-0.000175759	0.450485	0.979919	0.00322432
16012	VWA1	0.0350168	0.0502775	0.0149974	5.69331e-06	0.164901
16013	VWA2	0.0025003	-0.000259492	0.926193	0.940428	0.011976
16014	VWA3A	-0.00499733	0.00971414	0.255766	0.0561955	0.0239521
16015	VWA3B	-0.0139369	-0.0300844	0.692837	0.00164456	0.0280977
16016	VWA5A	0.0114017	-0.0254217	0.137602	0.00554273	0.108706
16017	VWA5B2	0.00387649	NA	0.533468	0.71888	0.00829111
16018	VWA8	-0.133453	-0.15133	0.00513253	8.16684e-09	0.32105
16019	VWA9	-0.0215761	-0.0587766	0.78485	0.000202315	0.175495
16020	VWC2	-0.0315828	-0.0259636	0.0300918	0.11496	0.0409949
16021	VWCE	-0.00106032	0.00151079	0.78485	0.832439	0.00230309
16022	VWDE	-0.0130179	-0.0188498	0.692643	0.050441	0.0211884
16023	VWF	-0.0212403	0.0842666	0.132742	2.80065e-05	0.0584984
16024	WAC	0.0493994	-0.166705	0.166121	2.43729e-10	0.538922
16025	WAC-AS1	0.0631961	-0.0746486	0.109464	3.65443e-05	0.210041
16026	WAPAL	-0.101575	-0.150444	0.0146369	2.72588e-10	0.421465
16027	WARS	0.00279533	-0.0401475	0.0284833	3.9058e-07	0.292031
16028	WARS2	0.0213862	-0.0675465	0.232212	0.000309309	0.153386
16029	WAS	-0.00112789	NA	0.885479	0.616785	0.00460617
16030	WASF1	-0.0157259	-0.0334897	0.775271	0.0349909	0.0695532
16031	WASF2	0.12455	-0.09581	0.000128086	3.61868e-07	0.453247
16032	WASF3	-0.00776056	-0.00734493	0.77222	0.240627	0.0451405
16033	WASH4P	-0.00206281	-0.00319228	0.960821	0.767992	0.00736988
16034	WASIR2	-0.000855496	NA	0.921427	0.736913	0.00230309
16035	WASL	0.0250428	-0.143298	0.107632	1.78684e-11	0.359281
16036	WBP1	-0.00914928	0.00465304	0.543684	0.913192	0.0327038
16037	WBP11	0.00224438	-0.10685	0.482882	3.33273e-09	0.290189
16038	WBP1L	0.0343186	-0.102302	0.0621009	1.98133e-07	0.304929
16039	WBP2	-0.0074581	-0.0294579	0.755293	0.00226475	0.179641
16040	WBP2NL	0.00506376	-0.00429466	0.779966	0.248548	0.00736988
16041	WBP4	0.0363871	-0.0535729	0.200241	1.30766e-05	0.17181
16042	WBP5	0.00421543	-0.0478831	0.690529	1.20654e-06	0.29848
16043	WBSCR16	-0.00850058	-0.00437326	0.491459	0.0199316	0.0557347
16044	WBSCR17	-0.0165361	-0.019294	0.549357	0.0602856	0.0331644
16045	WBSCR22	-0.00884869	-0.0753453	0.218408	1.67391e-05	0.349148
16046	WBSCR27	-0.0102863	-0.0127898	0.76511	0.486506	0.0317826
16047	WDFY1	-0.0670021	-0.196895	0.000398929	6.54193e-21	0.316905
16048	WDFY2	-0.0212871	-0.0389835	0.530193	0.0247286	0.0870567
16049	WDFY3	0.0123101	-0.0604205	0.773599	6.62423e-09	0.339014
16050	WDFY3-AS2	0.0100641	2.04581e-05	0.240832	0.173213	0.0188853
16051	WDFY4	-0.00142939	NA	0.885479	0.616785	0.00460617
16052	WDHD1	-0.00133115	-0.0177507	0.747128	0.00373011	0.064947
16053	WDPCP	-0.00690358	-0.00502247	0.900868	0.750562	0.043298
16054	WDR1	0.00354152	0.0206117	0.0227463	1.31657e-13	0.491939
16055	WDR11	-0.0239421	-0.0552192	0.550851	2.16536e-05	0.250115
16056	WDR12	-0.0309918	-0.10961	0.588713	1.98273e-07	0.228927
16057	WDR13	0.0679944	-0.0355497	0.113663	0.00147606	0.293874
16058	WDR16	-0.00562223	-0.0142719	0.709073	0.0213465	0.0115154
16059	WDR18	-0.00735215	-0.0211671	0.156179	0.0228979	0.120682
16060	WDR19	-0.0466899	-0.0253616	0.186205	0.000608782	0.166743
16061	WDR20	0.0287236	-0.0481258	0.39274	7.79714e-05	0.141409
16062	WDR24	0.0170078	-0.017323	0.320919	0.051854	0.0479042
16063	WDR25	0.00384786	-0.0223396	0.0456996	0.000299844	0.0695532
16064	WDR26	-0.0167043	-0.0880303	0.821087	2.93823e-07	0.349148
16065	WDR27	-0.000322986	-0.0215147	0.239554	0.226436	0.0764625
16066	WDR3	-0.0434776	-0.0804261	0.0362899	4.82402e-07	0.206357
16067	WDR31	-0.00678913	-0.0214777	0.919629	0.175474	0.0571165
16068	WDR33	0.00690684	-0.042033	0.0384239	1.67589e-07	0.288346
16069	WDR34	0.064982	-0.0484344	0.0465249	0.000158263	0.184708
16070	WDR35	-0.0364077	-0.0455763	0.324341	0.00024955	0.131737
16071	WDR36	-0.0699467	-0.0620412	0.0278583	0.000138091	0.160755
16072	WDR37	0.0136942	-0.0386698	0.716344	1.04069e-05	0.0829111
16073	WDR38	0.000862304	-0.00490316	0.99267	0.469673	0.00921234
16074	WDR4	0.00569836	0.00535986	0.403145	0.252291	0.0409949
16075	WDR41	-0.0308548	-0.0371598	0.319265	0.000642435	0.136803
16076	WDR43	-0.0170319	-0.0970617	0.239721	1.87805e-07	0.333487
16077	WDR44	0.024905	-0.0463521	0.333916	0.000168289	0.12713
16078	WDR45	0.0541268	0.0139441	0.0181568	7.29456e-05	0.17181
16079	WDR45B	-0.016243	-0.107608	0.922616	2.04959e-06	0.346845
16080	WDR46	-0.0214201	-0.0441936	0.715594	0.0105898	0.148319
16081	WDR47	0.0215323	-0.0320856	0.247109	0.00731044	0.109627
16082	WDR48	0.051685	-0.132125	0.234983	1.01185e-08	0.310456
16083	WDR49	0.00510741	-0.0139713	0.761414	0.0146135	0.0105942
16084	WDR5	0.0126572	-0.0129835	0.768969	0.175238	0.0893597
16085	WDR52	-0.0245824	-0.0463246	0.580529	0.00696981	0.121603
16086	WDR53	-0.00437878	-0.00618066	0.721192	0.0462865	0.0506679
16087	WDR54	0.0262018	-0.00194595	0.286713	0.992023	0.0594196
16088	WDR55	0.0014473	-0.0637709	0.348205	2.41231e-05	0.17181
16089	WDR59	0.0207936	-0.00570305	0.699542	0.0626151	0.17135
16090	WDR5B	0.00489653	-0.0454292	0.869619	1.22937e-05	0.0621833
16091	WDR6	0.0830058	-0.106509	0.00023318	1.10138e-10	0.370797
16092	WDR60	0.00343562	-0.061581	0.669906	5.45998e-06	0.213726
16093	WDR61	0.00421752	-0.0196457	0.198903	6.00454e-05	0.190235
16094	WDR62	-0.00112789	NA	0.885479	0.616785	0.00460617
16095	WDR63	-0.00965811	-0.0178217	0.802852	0.0396493	0.0179641
16096	WDR65	0.0204897	-0.0269286	0.0542939	0.000345465	0.0248733
16097	WDR66	0.0362613	-0.0435815	0.303265	0.000812412	0.0709351
16098	WDR7	-0.0205777	-0.0265109	0.0549043	6.35074e-05	0.0787655
16099	WDR70	0.0372566	-0.0785311	0.492412	8.29122e-06	0.198987
16100	WDR72	0.0409543	-0.0844178	0.399079	2.26244e-09	0.11976
16101	WDR73	0.0026534	-0.0265912	0.414411	0.000946066	0.12667
16102	WDR74	0.00551819	0.021465	0.493905	0.147254	0.122985
16103	WDR75	-0.026281	-0.0299544	0.114072	0.00212742	0.181483
16104	WDR76	0.00432437	-0.0186119	0.951	0.00717816	0.0386918
16105	WDR77	0.0088248	-0.0895977	0.493502	5.17208e-07	0.310917
16106	WDR78	0.0406105	-0.0674415	0.313012	1.04734e-06	0.0976509
16107	WDR81	0.0359859	-0.0296779	0.18347	0.00128558	0.0667895
16108	WDR82	-0.0697382	-0.261842	0.00816827	6.66001e-17	0.6117
16109	WDR83	0.0289431	-0.0182783	0.259624	0.0601891	0.0571165
16110	WDR83OS	0.139224	-0.0552815	6.48491e-06	1.4309e-05	0.331644
16111	WDR86	-0.0162416	-0.00293013	0.584122	0.431039	0.064947
16112	WDR86-AS1	-0.0184717	0.00136477	0.145091	0.98949	0.0511285
16113	WDR87	-0.00144658	0.00117048	0.752425	0.913192	0.0027637
16114	WDR89	-0.0144205	-0.0515951	0.829196	0.000184434	0.110548
16115	WDR90	0.00591652	-0.0118609	0.2598	0.178452	0.0690926
16116	WDR91	0.0107217	-0.037571	0.604016	1.36018e-05	0.163519
16117	WDR92	0.015603	-0.0176812	0.644698	0.102513	0.052971
16118	WDR93	0.000453901	-0.010481	0.972463	0.296926	0.0161216
16119	WDR96	-0.0080104	-0.0548341	0.188311	0.00235003	0.0456011
16120	WDSUB1	-0.00988245	-0.0330236	0.839246	0.022512	0.0852142
16121	WDTC1	0.0189953	-0.0241	0.560442	9.14446e-07	0.129894
16122	WDYHV1	0.000652481	0.00933898	0.190531	0.0131939	0.0396131
16123	WEE1	-0.0805303	0.0348959	0.00104917	6.80181e-10	0.309995
16124	WEE2-AS1	-0.00378981	-0.0159601	0.926	0.0670916	0.0225702
16125	WFDC1	0.00229317	0.00106611	0.981046	0.66768	0.0322432
16126	WFDC2	-0.0786031	-0.437051	9.7449e-10	8.43527e-15	0.900967
16127	WFDC8	NA	NA	0.422776	0.214139	0.00368494
16128	WFIKKN1	0.000836011	0.00309058	0.925719	0.73934	0.00690926
16129	WFS1	-0.035932	-0.113092	0.265128	9.97655e-08	0.276831
16130	WHAMM	0.0119434	-0.0241265	0.912184	0.0292695	0.139567
16131	WHSC1	0.0229027	-0.0966715	0.545141	3.63906e-08	0.292953
16132	WHSC1L1	0.0845201	-0.18982	0.0708739	5.99923e-11	0.536158
16133	WI2-1959D15.1	-0.000392812	-0.00347206	0.992265	0.00703748	0.00552741
16134	WIBG	-0.00587288	-0.0784185	0.897011	7.66486e-05	0.196223
16135	WIF1	0.00924912	NA	0.25527	0.387949	0.0110548
16136	WIPF1	-0.00402534	0.00288064	0.847075	0.0454493	0.0561953
16137	WIPF2	0.124392	-0.127004	0.00105722	1.70715e-08	0.317365
16138	WIPF3	0.00135309	-0.00530059	0.99267	0.555465	0.0133579
16139	WIPI1	0.0744803	-0.141281	0.0426901	1.82318e-11	0.237218
16140	WIPI2	0.185031	-0.1269	1.75263e-08	1.02492e-12	0.316444
16141	WISP1	-0.00106032	0.00151079	0.78485	0.832439	0.00230309
16142	WISP2	-0.00462264	NA	0.525914	0.244353	0.00644864
16143	WIZ	0.0391455	-0.0223891	0.0108808	9.28823e-07	0.0833717
16144	WLS	0.125137	-0.0658782	0.00111442	0.00136022	0.372639
16145	WNK1	0.0790228	-0.132542	0.160736	8.73125e-10	0.444956
16146	WNK2	-0.0489251	-0.0631275	0.0970983	2.7068e-05	0.0999539
16147	WNK3	-0.00095794	0.00458352	0.885479	0.780544	0.0244127
16148	WNK4	-0.0253612	-0.0253748	0.128165	0.055199	0.0322432
16149	WNT11	0.0006766	NA	1	0.736385	0.00783049
16150	WNT16	0.00356418	-0.000500877	0.771862	0.658136	0.00506679
16151	WNT2	-0.0213263	-0.0576617	0.740994	0.000103565	0.0769231
16152	WNT2B	-0.00808375	-0.00261866	0.701502	0.238382	0.0225702
16153	WNT4	-0.020811	-0.0171728	0.27422	0.531782	0.0990327
16154	WNT5A	-0.0719805	-0.102143	0.190962	0.000217341	0.234915
16155	WNT5B	0.00803658	-0.0105775	0.697646	0.366394	0.0290189
16156	WNT6	-0.000373621	0.00544625	0.89134	0.34876	0.00598802
16157	WNT7A	-0.0293576	-0.0422642	0.0890349	0.0534125	0.0451405
16158	WNT7B	0.00728602	-0.0027779	0.595339	0.496465	0.00967296
16159	WNT9A	0.00054588	0.00603094	0.956077	0.496076	0.0170428
16160	WRAP53	0.011599	-0.00842481	0.631363	0.442042	0.0336251
16161	WRAP73	0.00579344	0.00420208	0.00452633	1.39739e-06	0.0557347
16162	WRB	0.016708	-0.0400159	0.719048	0.0242514	0.1193
16163	WRN	-0.0184793	-0.0525625	0.555324	0.000298263	0.124367
16164	WRNIP1	-0.0150409	-0.0741844	0.531183	3.42218e-07	0.198065
16165	WSB1	0.114994	0.0670361	0.00292386	1.97475e-09	0.424228
16166	WSB2	0.059063	-0.0722157	0.00853752	4.02345e-10	0.182865
16167	WSCD1	0.000360854	NA	0.926	0.992023	0.00230309
16168	WT1	-0.0310731	0.00265245	0.290954	8.7979e-05	0.11193
16169	WT1-AS	0.0493117	-0.0116367	0.0212378	0.0352231	0.0552741
16170	WTAP	-0.0159231	0.000765328	0.246373	6.91777e-06	0.315062
16171	WTIP	-0.00106962	0.000843288	0.692877	0.00694741	0.0419162
16172	WWC1	0.221195	-0.0902479	6.1657e-10	3.69673e-06	0.374021
16173	WWC2	0.0989737	-0.133941	0.0289574	2.78713e-11	0.239521
16174	WWC2-AS2	-0.00201486	1.43566e-05	0.926	0.915495	0.00690926
16175	WWC3	0.00155582	-0.0376144	0.958645	1.46559e-05	0.1345
16176	WWOX	-0.0100963	-0.0058509	0.471065	0.0743862	0.0870567
16177	WWP1	0.0205149	-0.110496	0.834254	1.70949e-06	0.314141
16178	WWP2	0.00781913	-0.0307461	0.105479	8.97104e-05	0.153386
16179	WWTR1	0.0543977	-0.0197801	0.317263	0.160396	0.248733
16180	WWTR1-AS1	-2.19229e-05	0.00255882	1	0.745102	0.00506679
16181	XAB2	-0.0160602	0.00160609	0.394775	0.0507389	0.0810686
16182	XAF1	0.0245083	-0.0329124	0.350336	5.83048e-05	0.126209
16183	XBP1	-0.13217	-0.184485	0.0206652	1.10994e-07	0.86596
16184	XCL1	NA	0.00235257	0.0615611	0.811736	0.00368494
16185	XDH	-0.272058	-0.26952	4.62385e-10	3.51726e-13	0.152464
16186	XG	-0.00428513	0.00652832	0.0137536	0.00512526	0.00598802
16187	XIAP	0.0724322	-0.198845	0.228869	1.77794e-12	0.405804
16188	XIST	-0.275614	0.238232	5.64825e-09	1.11383e-14	0.781207
16189	XK	-0.0026636	-0.0010753	0.93683	0.992023	0.0124367
16190	XKR4	-0.00468145	-0.0015128	0.329201	0.751226	0.0101336
16191	XKR5	-0.000912016	NA	0.870063	0.650571	0.0027637
16192	XKR6	0.00565184	-0.00303566	0.84795	0.882132	0.0202672
16193	XKR8	0.0278448	-0.024723	0.247524	5.38259e-05	0.0382312
16194	XKR9	-0.00112971	0.00151648	0.935132	0.914298	0.00460617
16195	XKRX	-0.000555361	NA	0.921427	0.736913	0.00230309
16196	XPA	-0.0195246	-0.0273801	0.760899	0.113655	0.130355
16197	XPC	0.0342229	-0.132749	0.543684	9.08111e-13	0.242285
16198	XPNPEP1	0.0280391	-0.0344072	0.306297	0.0115638	0.174574
16199	XPNPEP3	0.000684101	-0.0482819	0.107632	4.14372e-06	0.159374
16200	XPO1	-0.149546	-0.190908	1.11138e-05	1.35448e-13	0.529249
16201	XPO4	-0.0369543	-0.00234912	0.00809531	2.51867e-06	0.0912022
16202	XPO5	-0.00851394	-0.0114695	0.949434	0.0105895	0.1193
16203	XPO6	0.039688	-0.0635658	0.0681204	1.12837e-05	0.197605
16204	XPO7	0.0135452	-0.113305	0.68352	2.91662e-08	0.263012
16205	XPOT	-0.0744942	-0.0771601	0.017716	3.10608e-07	0.213266
16206	XPR1	0.0411232	-0.131364	0.412675	6.69551e-08	0.404883
16207	XRCC1	0.0268782	-0.0431163	0.0460555	3.83639e-08	0.178259
16208	XRCC2	0.00745345	NA	0.35124	0.709709	0.0248733
16209	XRCC3	0.00675448	-0.00217565	0.77306	0.938249	0.0211884
16210	XRCC4	-0.00614946	-0.0320173	0.935132	0.0218627	0.064947
16211	XRCC5	0.0425051	-0.151642	0.564599	0.000181045	0.833717
16212	XRCC6	0.0134481	-0.163883	0.00669234	1.44167e-14	0.590511
16213	XRCC6BP1	-0.0115608	-0.0233443	0.833122	0.144521	0.0603409
16214	XRN1	-0.00707534	-0.0888883	0.159525	9.97115e-11	0.256103
16215	XRN2	0.0309129	-0.0678581	0.251932	1.3774e-07	0.488254
16216	XRRA1	0.0325651	-0.0365285	0.245829	0.000114169	0.0681713
16217	XXbac-B135H6.15	0.00374425	-0.000944757	0.711134	0.880852	0.00460617
16218	XXbac-B476C20.9	0.00319455	-0.000675721	0.229266	0.166933	0.00598802
16219	XXbac-BPG157A10.21	0.00358905	-0.000362956	0.517167	0.917738	0.0027637
16220	XXbac-BPG181B23.7	-0.00670694	-0.00533629	0.727953	0.770269	0.0161216
16221	XXbac-BPG181M17.6	0.00010415	0.00278538	1	0.484748	0.00322432
16222	XXbac-BPG252P9.10	0.057847	0.00466655	1.27498e-06	0.00708468	0.0566559
16223	XXbac-BPG252P9.9	0.0111579	0.00405973	0.22596	0.345567	0.0202672
16224	XXbac-BPG299F13.17	NA	0.00143198	0.0514108	0.929715	0.00460617
16225	XXbac-BPGBPG55C20.2	-0.000580009	-0.00549084	1	0.295533	0.00783049
16226	XXcos-LUCA11.4	0.0002302	-0.000511484	1	0.99138	0.00414556
16227	XXYLT1	0.0116486	-0.0223934	0.228085	0.0157913	0.114233
16228	XYLB	-0.00353793	7.78196e-07	0.692643	0.378669	0.00875173
16229	XYLT1	-0.0156202	0.0254332	0.240757	0.00386571	0.0396131
16230	XYLT2	0.029477	-0.02791	0.399177	0.0644685	0.11976
16231	YAE1D1	-0.0100274	-0.010896	0.175222	0.00634263	0.0990327
16232	YAF2	-0.0319844	-0.0237356	0.180317	0.121335	0.14924
16233	YAP1	-0.055898	-0.308804	0.0180504	1.16282e-28	0.565177
16234	YARS	0.00345173	-0.0658245	0.510594	4.16215e-05	0.223399
16235	YARS2	0.0136257	-0.0425169	0.860096	0.00443042	0.123445
16236	YBEY	-0.0165544	-0.0236085	0.503373	0.04052	0.0552741
16237	YBX1	-0.031738	-0.0637507	0.140334	6.31387e-08	0.538001
16238	YBX3	0.126937	0.0658632	0.0032535	3.05843e-09	0.597881
16239	YDJC	0.0500381	-0.0417153	0.0963363	0.00146011	0.118839
16240	YEATS2	-0.00897616	-0.0679491	0.772992	1.92552e-05	0.180101
16241	YEATS2-AS1	0.00316127	-0.000569588	0.595339	0.811306	0.00230309
16242	YEATS4	-0.0305275	-0.0192376	0.0808346	0.00199785	0.140028
16243	YES1	0.0333761	-0.18956	0.191105	2.32469e-18	0.333026
16244	YIF1A	0.0542662	-0.0836274	0.167972	4.21845e-06	0.247351
16245	YIF1B	-0.0011786	0.00441573	0.128511	0.0617939	0.0580378
16246	YIPF1	0.0191634	-0.0364979	0.380982	0.00619638	0.160295
16247	YIPF2	0.0200842	-0.0782023	0.53704	6.02991e-06	0.152004
16248	YIPF3	0.0720479	-0.103405	0.00455681	3.05715e-12	0.279595
16249	YIPF4	0.0286712	-0.12714	0.00629174	7.77124e-12	0.289728
16250	YIPF5	0.0117736	-0.118291	0.140316	1.1208e-11	0.274988
16251	YIPF6	-0.014894	-0.101888	0.317573	9.98036e-11	0.328881
16252	YJEFN3	0.00856773	0.000742907	0.468204	0.996334	0.0152004
16253	YKT6	0.0780477	-0.0479862	0.0136808	1.19888e-05	0.195762
16254	YLPM1	0.0559747	-0.140066	0.00300291	2.21553e-12	0.328881
16255	YME1L1	0.0598096	-0.0902034	0.15148	6.37176e-08	0.614463
16256	YOD1	-0.0386264	0.0665878	0.231554	6.31496e-05	0.191156
16257	YPEL1	0.049198	-0.0311591	0.00651432	0.000101126	0.0709351
16258	YPEL2	0.0354761	-0.0114736	0.0825802	0.000165223	0.176877
16259	YPEL3	0.029244	-0.0523931	0.402939	0.000716845	0.15661
16260	YPEL4	-0.00100875	0.0108268	0.877805	0.0845198	0.00690926
16261	YPEL5	0.0122526	-0.114293	0.0969834	2.12844e-12	0.510825
16262	YRDC	0.00960066	-0.01709	0.138203	0.0699705	0.10456
16263	YTHDC1	0.0489547	-0.136194	0.0768945	1.83451e-11	0.485491
16264	YTHDC2	-0.0089917	-0.0524909	0.891675	0.00111566	0.184247
16265	YTHDF1	-0.0199856	-0.0126495	0.57508	0.00115983	0.196684
16266	YTHDF2	0.0229764	-0.0664291	0.324179	1.46669e-06	0.334408
16267	YTHDF3	-0.033514	-0.0960881	0.322261	2.51066e-08	0.324735
16268	YTHDF3-AS1	0.00264832	-0.000360777	0.946745	1	0.0138185
16269	YWHAB	0.151433	-0.150518	0.000155954	3.10084e-05	0.89544
16270	YWHAE	-0.121934	-0.0823089	0.00182625	0.0385242	0.898204
16271	YWHAG	0.0435878	-0.0822246	0.106235	2.42129e-10	0.509903
16272	YWHAH	0.112738	-0.0373312	0.000629298	1.86734e-05	0.304929
16273	YWHAQ	-0.014994	-0.0670624	0.00152753	5.64966e-10	0.448181
16274	YWHAZ	0.000975422	-0.0963074	0.0943364	0.00689161	0.742054
16275	YY1	0.0973657	-0.195757	0.00617657	1.89437e-14	0.597421
16276	YY1AP1	0.0211986	-0.0589442	0.41801	0.000155826	0.173653
16277	YY2	0.00195456	-0.00342448	0.959945	0.599509	0.00783049
16278	Z83851.1	-0.00662994	NA	0.652535	0.151119	0.0294795
16279	Z83851.4	0.000360854	NA	0.926	0.992023	0.00230309
16280	ZACN	0.00124871	0.00352479	0.952711	0.598215	0.00736988
16281	ZADH2	-0.0137736	-0.174873	0.453726	5.47321e-13	0.301244
16282	ZAP70	-0.000184779	NA	0.927406	0.950654	0.00368494
16283	ZBBX	-0.000959764	-0.0251903	0.472404	0.00789994	0.0193459
16284	ZBED1	0.112099	-0.172966	0.00358815	1.06537e-13	0.379549
16285	ZBED2	0.0102952	-0.00424556	0.402576	0.0195332	0.00783049
16286	ZBED3	0.0217697	-0.0482378	0.61652	0.00107449	0.122524
16287	ZBED3-AS1	-0.000125699	-0.00699187	0.987209	0.478602	0.0161216
16288	ZBED4	0.00873394	-0.0783474	0.0278202	7.02099e-09	0.162598
16289	ZBED5	-0.0497113	-0.0433003	0.00420264	9.24892e-10	0.207278
16290	ZBED5-AS1	0.00410664	-0.00197291	0.623633	0.352452	0.0308614
16291	ZBED6	-0.0264436	-0.0997699	0.476386	1.54949e-08	0.20175
16292	ZBED6CL	-0.0229728	-0.0414489	0.510017	0.00713554	0.0981115
16293	ZBTB1	-0.0608873	-0.10608	0.143752	1.03859e-09	0.281437
16294	ZBTB10	0.0451691	-0.198537	0.189285	8.4006e-15	0.566559
16295	ZBTB11	-0.0354088	-0.0455235	0.106868	7.0631e-08	0.27591
16296	ZBTB11-AS1	0.00664961	0.000940057	0.793127	0.997808	0.0239521
16297	ZBTB12	-0.00356495	-0.00877569	0.956528	0.149151	0.0110548
16298	ZBTB14	-0.0121731	-0.0352282	0.78485	0.00925931	0.0741594
16299	ZBTB16	0.0116352	-0.00469088	0.660302	0.0108573	0.0391525
16300	ZBTB17	0.019123	-0.0219656	0.52434	0.0359018	0.0769231
16301	ZBTB18	-0.101338	-0.0918982	0.000582001	1.39602e-05	0.191156
16302	ZBTB2	-0.00144105	-0.00771818	0.363811	0.00917897	0.136803
16303	ZBTB20	-0.01233	-0.0433875	0.0792528	4.60804e-06	0.223399
16304	ZBTB21	0.0210277	-0.0902833	0.0354358	4.33831e-09	0.205435
16305	ZBTB22	0.00646448	-0.00141242	0.575461	0.293167	0.0538922
16306	ZBTB24	0.00333369	-0.0446709	0.286713	3.10406e-07	0.0925841
16307	ZBTB25	0.00184588	-0.00139404	0.29316	0.0235919	0.0621833
16308	ZBTB26	-0.0141809	-0.0193943	0.497664	0.185771	0.0474436
16309	ZBTB3	-0.00456306	-0.0076135	0.137111	0.0146228	0.0294795
16310	ZBTB33	-0.0538743	-0.0634213	0.0824302	0.000994936	0.139106
16311	ZBTB34	-0.00282402	-0.0198638	0.716913	0.00164929	0.0584984
16312	ZBTB37	0.0232314	-0.0580365	0.695981	1.3804e-06	0.13404
16313	ZBTB38	-0.0138172	-0.197824	0.079962	5.47024e-12	0.627821
16314	ZBTB39	-0.0052233	-0.0360258	0.278646	0.00109932	0.0488254
16315	ZBTB4	0.0915332	-0.103501	0.0223453	1.47817e-07	0.240442
16316	ZBTB40	-0.00828538	-0.0326834	0.966285	0.00755037	0.127591
16317	ZBTB41	0.0145861	-0.0971021	0.0297643	3.99735e-10	0.181944
16318	ZBTB42	0.00334553	-0.0216435	0.818152	0.00792926	0.0520497
16319	ZBTB43	0.0398028	0.00475686	0.0225213	5.43352e-08	0.184708
16320	ZBTB44	-0.0114951	-0.126594	0.545199	1.08975e-10	0.294334
16321	ZBTB45	-0.00333575	0.00110495	0.721643	0.961385	0.049286
16322	ZBTB46	-0.0169556	0.0195541	0.154229	0.229546	0.0382312
16323	ZBTB47	0.0438468	-0.0352838	0.131111	0.0001583	0.0764625
16324	ZBTB48	0.0241372	-0.00976209	0.243764	0.284963	0.0584984
16325	ZBTB49	-0.00500718	-0.00638774	0.145141	0.125885	0.027637
16326	ZBTB5	-0.00542544	-0.00170509	0.905446	0.0105312	0.125288
16327	ZBTB6	-0.0331782	-0.0315803	0.0896194	0.00655516	0.0548135
16328	ZBTB7A	0.128155	-0.0429355	7.83299e-05	0.000124485	0.287886
16329	ZBTB7B	-0.00766115	-0.0338432	0.644285	0.00136579	0.110088
16330	ZBTB7C	0.0105054	-0.00389367	0.463637	0.00633025	0.0170428
16331	ZBTB8A	0.00902529	-0.0362904	0.944243	0.0091263	0.105481
16332	ZBTB8B	NA	NA	0.38604	0.183744	0.00414556
16333	ZBTB8OS	0.0163189	-0.024018	0.214023	0.0212418	0.157992
16334	ZBTB9	0.0093704	-0.0159382	0.738538	0.113199	0.0377706
16335	ZC2HC1A	0.0797761	-0.065811	0.0150803	2.75862e-05	0.170889
16336	ZC2HC1C	0.0123008	-0.0134984	0.624998	0.0831303	0.0239521
16337	ZC3H10	0.018935	-0.0262088	0.243199	5.90458e-05	0.049286
16338	ZC3H11A	-0.0279598	-0.165514	0.0176644	1.35491e-12	0.54491
16339	ZC3H12A	0.152373	0.0765957	3.99361e-13	2.18385e-08	0.209581
16340	ZC3H12B	-0.000823194	NA	0.951	0.0564015	0.00368494
16341	ZC3H12C	0.0335509	-0.0203065	0.28067	0.168253	0.0935053
16342	ZC3H13	0.0490806	-0.26689	0.00583056	5.53737e-20	0.561032
16343	ZC3H14	-0.0888987	-0.174605	0.0469729	1.72519e-11	0.366651
16344	ZC3H15	0.0373139	-0.0899329	0.0256785	1.39642e-10	0.376785
16345	ZC3H18	0.0166115	-0.0721436	0.638461	3.97261e-08	0.239982
16346	ZC3H3	-0.00720567	-0.00385877	0.585403	0.197868	0.0405343
16347	ZC3H4	0.0402809	-0.0728703	0.212052	1.21963e-09	0.152464
16348	ZC3H6	-0.0217178	-0.113623	0.861058	1.51043e-09	0.20175
16349	ZC3H7A	0.0140393	-0.0888201	0.581945	2.90171e-07	0.274528
16350	ZC3H7B	-0.0674611	-0.0246671	0.0126911	0.000596116	0.195302
16351	ZC3H8	-0.0142413	-0.0346135	0.820709	0.0141974	0.0921234
16352	ZC3HAV1	0.0792024	-0.0182114	0.128494	1.23566e-12	0.461078
16353	ZC3HAV1L	-0.0112599	-0.000555575	0.181604	0.260071	0.0175035
16354	ZC3HC1	0.0234632	-0.0227019	0.313816	0.0176145	0.0552741
16355	ZC4H2	-0.00301756	-0.00635355	0.668117	0.319598	0.0170428
16356	ZCCHC10	0.0181313	-0.042952	0.0841315	6.64272e-05	0.147858
16357	ZCCHC11	0.0447355	-0.0824041	0.473708	0.000218539	0.28328
16358	ZCCHC12	-0.00079269	NA	0.981528	0.492582	0.0225702
16359	ZCCHC14	-0.0380319	-0.0466785	0.281065	1.63343e-05	0.147398
16360	ZCCHC17	0.0960325	-0.0853229	0.000992528	6.83181e-09	0.288807
16361	ZCCHC18	0.00273161	-0.00198554	0.88034	0.694156	0.00506679
16362	ZCCHC2	0.0360157	-0.0659926	0.490559	0.000460046	0.182865
16363	ZCCHC24	0.00855129	-0.00400909	0.719188	0.00128016	0.0958084
16364	ZCCHC3	-0.0124352	-0.0240115	0.0402923	4.60521e-05	0.0819899
16365	ZCCHC4	0.0263921	-0.0223418	0.278165	0.000841308	0.046983
16366	ZCCHC6	0.0304707	-0.117333	0.597294	4.21143e-15	0.434362
16367	ZCCHC7	-0.0202839	-0.0691812	0.369128	0.000133619	0.197605
16368	ZCCHC8	-0.020741	-0.0376165	0.756661	0.000345215	0.16444
16369	ZCCHC9	-0.00534511	-0.0240705	0.186036	0.00133128	0.14924
16370	ZCRB1	0.019161	-0.118771	0.815008	1.12891e-07	0.380009
16371	ZCWPW1	-0.00218228	-0.0100822	0.965686	0.20211	0.0317826
16372	ZCWPW2	-0.0040446	-0.0045877	0.873762	0.86645	0.0179641
16373	ZDBF2	0.00104635	0.00031293	0.277956	0.196793	0.0234915
16374	ZDHHC1	-0.0195021	-0.010775	0.29017	0.206165	0.0511285
16375	ZDHHC11	-0.0048381	0.0096441	0.682326	0.0682816	0.0211884
16376	ZDHHC11B	-0.00144658	0.00117048	0.752425	0.913192	0.0027637
16377	ZDHHC12	0.0969321	-0.0475506	9.62031e-05	4.46224e-09	0.10456
16378	ZDHHC13	0.0456066	-0.0327518	0.0999104	1.8729e-05	0.136803
16379	ZDHHC14	0.0245142	0.00590232	0.0897813	0.00989489	0.0511285
16380	ZDHHC15	0.00531183	0.000125995	0.258014	0.615396	0.011976
16381	ZDHHC16	0.0442149	-0.0337336	0.20944	0.00142774	0.162598
16382	ZDHHC17	-0.0342757	-0.0766473	0.15612	2.32234e-07	0.153846
16383	ZDHHC18	0.0365669	-0.00530483	0.0392294	0.377564	0.0815292
16384	ZDHHC2	-0.128189	-0.139005	0.000131872	9.06782e-10	0.285122
16385	ZDHHC20	-0.0247579	-0.0975422	0.196614	2.8036e-09	0.167665
16386	ZDHHC21	-0.0174134	-0.00884164	0.191631	0.000104424	0.140488
16387	ZDHHC23	0.017406	-0.0155206	0.678973	0.0237431	0.0773837
16388	ZDHHC24	0.0277648	-0.0445256	0.46889	0.000894878	0.0981115
16389	ZDHHC3	0.096965	-0.105867	0.000188868	1.59779e-11	0.272225
16390	ZDHHC4	0.0663757	-0.0631738	0.0612944	5.73093e-06	0.17918
16391	ZDHHC5	0.0183545	-0.119345	0.548661	4.31232e-10	0.32842
16392	ZDHHC6	-0.0157143	-0.0997519	0.388139	2.47169e-07	0.255643
16393	ZDHHC7	0.0945201	-0.0527719	0.00244189	7.90506e-09	0.230769
16394	ZDHHC8	0.00460257	-0.0130111	0.406202	0.0580969	0.0345463
16395	ZDHHC9	0.0388613	-0.132747	0.397306	3.0443e-11	0.314602
16396	ZEB1	-0.0117085	0.0589422	0.892529	0.000381396	0.159374
16397	ZEB1-AS1	-0.000664198	-0.00946996	0.98659	0.323903	0.0244127
16398	ZEB2	-0.0353812	-0.0101894	0.306775	0.0503549	0.0921234
16399	ZER1	0.00893104	-0.0143434	0.658387	8.641e-05	0.0898204
16400	ZFAND1	-0.032915	-0.0477025	0.425794	0.0142583	0.139106
16401	ZFAND2A	0.108792	0.0610916	1.82621e-06	0.000361722	0.166283
16402	ZFAND2B	0.0230109	-0.000738432	0.433672	0.244166	0.135421
16403	ZFAND3	0.00478653	-0.0198171	0.587059	0.00189729	0.207738
16404	ZFAND4	-0.0197965	-0.0215406	0.193266	0.0131523	0.0456011
16405	ZFAND5	0.0915063	0.0634785	0.112461	2.77426e-05	0.714878
16406	ZFAND6	0.0610613	-0.127398	0.233243	2.92601e-11	0.311377
16407	ZFAS1	0.0898714	0.0633765	0.0618471	2.65674e-08	0.50023
16408	ZFAT	0.00710771	-0.00660483	0.0610619	0.00788806	0.0451405
16409	ZFC3H1	-0.00709008	-0.045821	0.45108	2.04663e-06	0.268079
16410	ZFHX2	0.00679827	-0.00330827	0.618239	0.495919	0.0124367
16411	ZFHX3	0.185048	-0.270273	1.56117e-06	1.64097e-17	0.527407
16412	ZFHX4	-0.000138681	NA	0.926	0.992023	0.00230309
16413	ZFP1	-0.0232479	-0.0154436	0.259526	0.279	0.0598802
16414	ZFP14	-0.0418092	-0.0333375	0.0328136	0.00180527	0.064947
16415	ZFP2	-0.013232	-0.0152488	0.104462	0.0739964	0.0207278
16416	ZFP28	0.0134691	-0.0304289	0.485335	0.00875477	0.0608015
16417	ZFP3	-0.0174908	-0.0403374	0.711747	0.00151219	0.058959
16418	ZFP30	-0.0405594	-0.0448577	0.0300173	6.0074e-05	0.0916628
16419	ZFP36	-0.13596	0.415715	0.0170042	2.76714e-21	0.912483
16420	ZFP36L1	0.0401277	0.210891	0.0149729	9.9909e-07	0.7462
16421	ZFP36L2	0.0420213	-0.0380974	0.680346	0.315091	0.668356
16422	ZFP37	-0.00817952	-0.0125021	0.818152	0.337838	0.0244127
16423	ZFP62	-0.0361979	-0.0657863	0.425624	5.24222e-05	0.188392
16424	ZFP64	-2.79278e-05	-0.0296905	0.78485	0.0703406	0.0870567
16425	ZFP69	0.0104614	-0.00731449	0.672036	0.212417	0.0234915
16426	ZFP69B	-0.00402577	-0.0169884	0.94196	0.0349645	0.0280977
16427	ZFP82	0.00488719	-0.0233187	0.845138	0.00169705	0.0502073
16428	ZFP90	0.000218075	-0.0426263	0.11954	8.04198e-05	0.160295
16429	ZFP91	0.0666999	-0.141005	0.00693987	8.55006e-14	0.318747
16430	ZFP92	0.000360854	NA	0.926	0.992023	0.00230309
16431	ZFPL1	0.00586121	-0.0118367	0.590061	0.309983	0.123445
16432	ZFPM1	0.0205234	-0.0119374	0.270817	0.0510334	0.0271764
16433	ZFPM2	-0.00297059	-0.0185942	0.650681	0.00789112	0.03731
16434	ZFR	0.00229373	-0.210294	0.21031	1.12963e-15	0.479963
16435	ZFX	-0.00282623	-0.063447	0.78212	8.97727e-06	0.170428
16436	ZFYVE1	0.0482314	-0.0337012	0.0320064	0.000219417	0.0948871
16437	ZFYVE16	0.0168466	-0.124484	0.767305	1.9501e-09	0.276831
16438	ZFYVE19	0.0376694	-0.000121966	0.0877906	0.00404213	0.132658
16439	ZFYVE20	-0.0167636	-0.056655	0.805121	0.000277349	0.144634
16440	ZFYVE21	-0.0152628	-0.0563215	0.723533	0.00019701	0.20912
16441	ZFYVE26	0.00525994	-0.00520133	0.934453	0.0573707	0.0727775
16442	ZFYVE27	0.0192061	-0.00690025	0.0634789	0.0602004	0.086596
16443	ZFYVE28	0.0241018	-0.000231644	0.046173	0.876963	0.0322432
16444	ZFYVE9	-0.0457736	-0.0524397	0.139599	0.000226225	0.139567
16445	ZG16B	0.0245458	-0.0149915	0.37561	0.326434	0.058959
16446	ZGLP1	0.0013357	0.00276446	0.547755	0.682933	0.0202672
16447	ZGPAT	-0.00052477	-0.00407308	0.996713	0.82662	0.0175035
16448	ZHX1	-0.0378951	-0.0984583	0.17854	2.29773e-10	0.248733
16449	ZHX1-C8ORF76	0.000475857	0.00292475	0.95936	0.551308	0.00414556
16450	ZHX2	-0.0354746	-0.025132	0.134068	0.113837	0.0829111
16451	ZHX3	0.102145	-0.061463	0.00115789	1.31103e-06	0.123906
16452	ZIK1	0.00197877	-0.00274828	0.377789	0.131054	0.0133579
16453	ZIM2	-0.000555361	NA	0.921427	0.736913	0.00230309
16454	ZKSCAN1	-0.0304295	-0.325458	0.00902719	1.6564e-22	0.579917
16455	ZKSCAN2	-0.0301049	-0.00618563	0.00502802	0.000282554	0.0552741
16456	ZKSCAN3	-0.00927955	-0.0124403	0.638617	0.0438126	0.0396131
16457	ZKSCAN4	0.00410913	-0.0157366	0.973613	0.0682623	0.0354675
16458	ZKSCAN5	-0.0291993	-0.045268	0.104673	2.31129e-05	0.101796
16459	ZKSCAN7	-0.00387899	0.000510178	0.792235	0.214515	0.015661
16460	ZKSCAN8	-0.0476628	-0.0504823	0.0356417	0.00100519	0.106403
16461	ZMAT1	0.0307398	-0.0124768	0.12261	0.0142132	0.117457
16462	ZMAT2	0.0408683	-0.0702182	0.331169	0.000103372	0.361124
16463	ZMAT3	-0.0400273	-0.0244288	0.0282609	6.6858e-06	0.109627
16464	ZMAT4	0.00240051	-0.001199	0.792235	0.56054	0.00230309
16465	ZMAT5	0.0682643	-0.0332446	0.000685434	1.10398e-05	0.0958084
16466	ZMIZ1	0.0481947	-0.0138764	0.228085	2.3549e-05	0.242285
16467	ZMIZ2	0.0564105	0.000928125	0.0437875	0.00183493	0.202672
16468	ZMPSTE24	-0.0540695	-0.0205558	0.0913009	2.99664e-05	0.273146
16469	ZMYM1	-0.0241416	-0.0562406	0.608092	7.93701e-05	0.0994933
16470	ZMYM2	-0.0727172	-0.199969	0.0132001	1.20887e-15	0.445877
16471	ZMYM3	-0.000951994	-0.0218266	0.254113	0.00025893	0.103178
16472	ZMYM4	0.0272813	-0.192068	0.0182657	1.24967e-17	0.387379
16473	ZMYM5	0.00230929	-0.0426569	0.644413	6.8237e-05	0.147858
16474	ZMYM6NB	0.021116	-0.0290774	0.375391	0.00127955	0.162137
16475	ZMYND10	0.0111029	-0.0227185	0.772992	0.0373542	0.0257946
16476	ZMYND11	-0.0569887	-0.19126	0.000385214	9.07403e-15	0.451865
16477	ZMYND12	-0.00937219	-0.0134404	0.756355	0.253286	0.0253339
16478	ZMYND15	0.00122853	NA	0.716913	0.80882	0.00322432
16479	ZMYND19	0.0451304	-0.0362913	0.108149	0.00158432	0.0884385
16480	ZMYND8	0.242101	-0.265839	2.64258e-08	5.01522e-14	0.608015
16481	ZNF10	0.000224005	-0.00886927	0.919629	0.213368	0.0594196
16482	ZNF100	-0.0154048	-0.0395272	0.749945	0.00291882	0.0815292
16483	ZNF101	-0.00433493	-0.0248958	0.868583	0.0139108	0.0677107
16484	ZNF106	-0.00655962	-0.10792	0.454677	3.76157e-06	0.39521
16485	ZNF107	0.00263119	-0.0883923	0.950502	3.78476e-10	0.107784
16486	ZNF112	-0.0160301	-0.0224391	0.535171	0.0749394	0.0400737
16487	ZNF114	-0.0122573	-0.00612346	0.0743549	0.00248587	0.015661
16488	ZNF117	0.0031795	-0.0551708	0.615518	1.43044e-05	0.128052
16489	ZNF12	-0.0501036	-0.0902066	0.133031	8.60019e-08	0.185629
16490	ZNF121	-0.0303351	-0.0738484	0.506183	2.75671e-05	0.18655
16491	ZNF124	-0.045235	-0.0600371	0.165989	0.000162105	0.140028
16492	ZNF131	-0.0448227	-0.0703487	0.408568	0.000357267	0.258406
16493	ZNF132	-0.00424647	-0.0170293	0.977477	0.0428245	0.027637
16494	ZNF133	-0.0118823	-0.0189392	0.000970817	1.20994e-08	0.0667895
16495	ZNF134	-0.0202218	-0.0261757	0.442241	4.58706e-05	0.0700138
16496	ZNF135	0.0166129	-0.0238991	0.663061	0.0384212	0.0617227
16497	ZNF136	-0.0137586	-0.0663893	0.628025	9.36665e-09	0.0833717
16498	ZNF138	-0.00504523	-0.0350778	0.457113	0.00068802	0.11193
16499	ZNF14	-0.0215145	-0.036753	0.486718	0.00167028	0.049286
16500	ZNF140	-0.00504093	-0.0325181	0.514458	0.00364702	0.113772
16501	ZNF141	-0.0334176	-0.0157258	0.142229	0.114418	0.0796868
16502	ZNF142	0.00796345	-0.0262979	0.818152	0.0308267	0.0713957
16503	ZNF143	-0.00416898	-0.0368456	0.984218	0.0681448	0.120221
16504	ZNF146	-0.0998597	-0.18938	0.0124978	1.90129e-14	0.372639
16505	ZNF148	-0.0401294	-0.153679	0.225162	6.9819e-10	0.405804
16506	ZNF154	-0.00435895	0.00331119	0.645898	0.729092	0.00875173
16507	ZNF155	-0.00514711	-0.0233293	0.783847	0.0132926	0.0391525
16508	ZNF16	-0.00204262	-0.0258707	0.798161	0.0039645	0.049286
16509	ZNF160	0.0192923	-0.152728	0.765667	1.38307e-12	0.229848
16510	ZNF165	0.0214372	0.0854855	0.213845	8.39586e-10	0.120682
16511	ZNF169	0.000401252	-0.00335774	0.865431	0.648983	0.0175035
16512	ZNF17	-0.0140333	-0.00803114	0.109764	0.00312594	0.027637
16513	ZNF174	-0.0185661	-0.0300734	0.304876	0.0126762	0.0566559
16514	ZNF175	0.0022845	-0.0239119	0.805728	0.000520531	0.0460617
16515	ZNF18	0.00476928	-0.00981624	0.942809	0.345382	0.0290189
16516	ZNF180	-0.0152491	-0.040701	0.655322	0.000729575	0.0672501
16517	ZNF181	-0.0210614	-0.0604887	0.463873	6.36724e-07	0.0944265
16518	ZNF182	-0.000943283	-0.0284302	0.947982	0.00363838	0.0755412
16519	ZNF184	-0.0049797	-0.0530959	0.786349	2.75671e-05	0.130355
16520	ZNF185	-0.0167554	-0.0637692	0.79049	0.0088197	0.204053
16521	ZNF189	-0.0206931	-0.0312321	0.472301	0.00137172	0.0833717
16522	ZNF19	-0.0122244	-0.0133688	0.553491	0.347895	0.0308614
16523	ZNF195	0.00125664	-0.0504871	0.653147	0.000142949	0.147858
16524	ZNF197	-0.00237394	-0.0723375	0.976853	8.39976e-07	0.117918
16525	ZNF2	-0.000761061	-0.0206632	0.553602	0.00450978	0.0257946
16526	ZNF20	0.00310953	-0.00193056	0.863369	0.760417	0.00598802
16527	ZNF200	-0.00407522	-0.0342223	0.983225	0.000933438	0.0557347
16528	ZNF202	-0.00263817	-0.023141	0.905546	0.0256464	0.0538922
16529	ZNF205	0.00176287	-0.0135633	0.968863	0.0969208	0.0345463
16530	ZNF205-AS1	0.00228513	NA	0.460379	0.561645	0.00552741
16531	ZNF207	0.0579424	-0.00810597	0.0499435	1.48412e-06	0.378627
16532	ZNF208	-0.00093771	0.00151551	0.952711	0.799993	0.00414556
16533	ZNF211	-0.0102559	-0.0112026	0.575612	0.479098	0.0359281
16534	ZNF212	-0.0192533	-0.00807879	0.525504	0.014203	0.0792262
16535	ZNF213	0.0250825	-0.0241334	0.281743	0.00201962	0.0442193
16536	ZNF214	-0.013866	-0.0257456	0.68352	0.00493789	0.0304007
16537	ZNF215	0.00307747	-0.00331618	0.925203	0.700261	0.0161216
16538	ZNF217	0.0380934	-0.297788	0.738222	4.68813e-22	0.482266
16539	ZNF219	0.0397088	-0.00432957	0.0541938	0.368296	0.0801474
16540	ZNF22	-0.0347018	-0.0835638	0.211414	6.64009e-08	0.265316
16541	ZNF221	0.0113609	-0.0235431	0.725203	5.83579e-06	0.0253339
16542	ZNF222	-0.000738795	-0.000509628	1	1	0.0184247
16543	ZNF224	-0.0200788	-0.0302675	0.190579	2.55702e-06	0.0543528
16544	ZNF225	-0.00869376	-0.0102199	0.562365	0.187956	0.0253339
16545	ZNF226	0.0164521	-0.0504798	0.805428	0.00121581	0.114233
16546	ZNF227	0.0195997	-0.0437968	0.7077	0.000248375	0.0783049
16547	ZNF229	-0.0109946	-0.00838602	0.489397	0.516023	0.0271764
16548	ZNF23	0.00365517	-0.00583767	0.86178	0.187019	0.00875173
16549	ZNF230	-0.00461917	-0.0100783	0.909131	0.429127	0.0285583
16550	ZNF232	0.0160689	-0.0167059	0.511286	0.0171708	0.0465223
16551	ZNF233	0.00116702	0.00242801	0.701786	0.106444	0.00967296
16552	ZNF234	-0.0136248	-0.0142231	0.126504	0.537075	0.052971
16553	ZNF235	-0.00741311	-0.0124186	0.325284	0.0720631	0.027637
16554	ZNF236	0.00520991	-0.0373216	0.541427	0.00344844	0.140028
16555	ZNF239	-0.0191064	-0.0181162	0.131763	0.00440326	0.0368494
16556	ZNF24	-0.0493175	-0.170858	0.28067	1.81155e-11	0.445417
16557	ZNF248	-0.00377054	-0.0505962	0.68352	0.00352685	0.143252
16558	ZNF25	-0.0357991	-0.0290181	0.126044	0.000198481	0.0838323
16559	ZNF250	0.0203355	-0.0198827	0.424342	0.0158357	0.0414556
16560	ZNF251	-0.0071663	-0.0247215	0.940258	0.00680282	0.0985721
16561	ZNF253	-0.0485527	-0.111331	0.257519	3.24964e-10	0.167204
16562	ZNF254	-0.0433216	-0.0479709	0.0560471	3.2641e-05	0.145094
16563	ZNF256	-0.00943976	-0.0109817	0.427474	0.128803	0.0239521
16564	ZNF257	-0.00887129	NA	0.433963	0.102137	0.0184247
16565	ZNF259	0.0675758	-0.0377482	0.0105241	0.000568183	0.162598
16566	ZNF260	-0.0257936	-0.0749109	0.719188	5.06118e-06	0.149701
16567	ZNF263	0.0504573	-0.0775118	0.0101676	2.59846e-07	0.204975
16568	ZNF264	-0.0144842	-0.00454446	0.480968	0.452964	0.0548135
16569	ZNF266	-0.0186143	-0.0291492	0.797549	0.00464574	0.160295
16570	ZNF267	0.0190583	-0.0440958	0.501866	0.00348134	0.109627
16571	ZNF268	-0.0635086	-0.046185	7.48727e-05	1.92648e-10	0.157531
16572	ZNF273	-0.0236239	-0.0400711	0.0930083	0.00297229	0.0575772
16573	ZNF274	0.0205675	-0.0165467	0.394355	0.0124866	0.0958084
16574	ZNF275	0.00742588	-0.0465057	0.78485	0.000412786	0.115615
16575	ZNF276	0.0447064	-0.0257284	0.17854	0.0506339	0.126209
16576	ZNF277	0.00270943	-0.0355603	0.985888	0.00649412	0.114694
16577	ZNF28	-0.0396035	-0.075746	0.310938	7.94503e-07	0.123445
16578	ZNF280B	-0.0761456	-0.105059	0.0428643	1.02743e-08	0.134961
16579	ZNF280C	0.0064882	-0.0122281	0.773319	0.18125	0.027637
16580	ZNF280D	-0.00490598	-0.102647	0.584008	1.74502e-07	0.262091
16581	ZNF281	-0.00160239	-0.0480133	0.0446148	1.47495e-09	0.222018
16582	ZNF282	-0.0882085	-0.0922024	0.0164752	1.61354e-06	0.234454
16583	ZNF283	-0.0104367	-0.00825418	0.694136	0.151979	0.0290189
16584	ZNF284	-0.00948697	-0.0238161	0.747876	0.0526771	0.0409949
16585	ZNF285	-0.000201823	-0.0107388	0.965686	0.448481	0.0299401
16586	ZNF286B	0.00133387	-0.00327182	0.974136	0.465513	0.00552741
16587	ZNF287	-0.00660394	-0.0218602	0.925904	0.0312439	0.0391525
16588	ZNF292	-0.00168943	-0.178142	0.062077	1.66095e-14	0.514509
16589	ZNF295-AS1	-0.00188502	-0.00633793	0.970002	0.280008	0.00967296
16590	ZNF296	-0.000499314	0.00847173	0.996192	0.290035	0.0128973
16591	ZNF3	-0.00263623	-0.0575799	0.448519	3.89288e-07	0.216029
16592	ZNF30	-0.0130323	-0.0160713	0.404334	0.00693496	0.0248733
16593	ZNF300	-0.00741108	-0.025474	0.943817	0.0013608	0.0474436
16594	ZNF302	-0.045733	-0.0666225	0.00568779	4.60439e-10	0.152464
16595	ZNF304	-0.00984428	-0.0310027	0.912184	9.66665e-05	0.0663289
16596	ZNF311	-0.00891482	NA	0.35229	0.074319	0.0179641
16597	ZNF317	-0.0261184	-0.0213926	0.441585	0.330912	0.133118
16598	ZNF318	-0.0354682	-0.0738945	0.0850637	1.6965e-08	0.153846
16599	ZNF319	0.000893213	-0.0140037	1	0.187662	0.0327038
16600	ZNF32	0.0227509	-0.00718237	0.20496	0.0833972	0.0879779
16601	ZNF320	-0.097043	-0.0536947	1.27249e-05	3.98483e-08	0.210963
16602	ZNF322	-0.0235189	-0.00740023	0.0264776	0.0299395	0.0419162
16603	ZNF324	-0.00711493	-0.00530393	0.686901	0.129243	0.0423768
16604	ZNF324B	-0.00682333	-0.0130248	0.818727	0.026321	0.0239521
16605	ZNF326	0.00880608	-0.0407426	0.105479	2.30427e-06	0.226624
16606	ZNF329	-0.0178491	-0.0313248	0.429697	0.00635033	0.0713957
16607	ZNF330	0.0145381	-0.048925	0.36557	1.63067e-05	0.153386
16608	ZNF331	-0.0333245	0.0451778	0.0764089	0.000423429	0.188392
16609	ZNF333	-0.0165164	-0.0283678	0.73335	0.0238676	0.0626439
16610	ZNF334	0.00142585	-0.00513489	0.996713	0.813366	0.0280977
16611	ZNF335	0.000689501	0.0193046	0.526044	0.163554	0.0654076
16612	ZNF337	-0.00873093	-0.0355362	0.947982	0.00211021	0.0852142
16613	ZNF33A	0.0458831	-0.16871	0.0140407	8.30101e-13	0.35836
16614	ZNF33B	0.0186679	-0.111039	0.730214	5.92771e-08	0.246891
16615	ZNF34	0.00731966	-0.00723326	0.922616	0.789069	0.0612621
16616	ZNF341	0.01193	-0.00611786	0.50741	0.505955	0.021649
16617	ZNF343	-0.00664101	-0.0245098	0.932899	0.0394107	0.0488254
16618	ZNF345	0.00321496	-0.021489	0.401967	0.00245138	0.031322
16619	ZNF346	0.00200173	-0.0319638	0.707877	0.000430345	0.0644864
16620	ZNF347	-0.0322775	-0.0454035	0.343706	8.02574e-06	0.0875173
16621	ZNF35	0.00550554	-0.0207166	0.696355	0.0822329	0.0465223
16622	ZNF350	0.0368973	-0.0463982	0.0257245	4.01859e-11	0.0658683
16623	ZNF354A	0.0399909	-0.0467275	0.202494	7.81286e-05	0.112391
16624	ZNF354B	-0.00667716	-0.0416545	0.586047	4.82929e-05	0.0833717
16625	ZNF354C	-0.00883361	-0.0245699	0.818187	0.0158675	0.0663289
16626	ZNF358	0.0368954	-0.0452525	0.273092	0.000278983	0.109166
16627	ZNF362	0.0455751	-0.0534889	0.225713	2.36497e-05	0.144634
16628	ZNF367	-0.00737558	-0.0114244	0.826175	0.604119	0.027637
16629	ZNF37A	-0.012591	-0.107504	0.960074	1.4695e-08	0.195302
16630	ZNF382	-0.00775303	-0.014588	0.863418	0.00838058	0.0257946
16631	ZNF383	-0.00932362	-0.0123658	0.299906	7.22044e-05	0.0409949
16632	ZNF384	0.00715457	-0.0106157	0.870063	0.39464	0.137725
16633	ZNF385A	-0.00251862	0.00190264	0.61086	0.909054	0.00736988
16634	ZNF385B	0.012114	-0.00229003	0.202693	0.24104	0.00967296
16635	ZNF385C	0.000188251	0.00265509	1	0.760817	0.00598802
16636	ZNF385D	-0.000886629	0.0188436	0.561538	0.00105816	0.00690926
16637	ZNF391	0.00210496	-0.0352504	0.7077	0.00253341	0.058959
16638	ZNF394	0.0146142	-0.0381568	0.625781	0.00532186	0.105021
16639	ZNF395	0.0405269	-0.0829184	0.0885173	2.30102e-08	0.18655
16640	ZNF396	-0.00907568	-0.0188767	0.873762	0.0899288	0.0350069
16641	ZNF397	-0.0345779	-0.00247603	0.125919	0.0256156	0.120682
16642	ZNF398	-0.0239927	-0.0643211	0.654339	5.82967e-05	0.116997
16643	ZNF404	0.00343438	-0.00207077	0.902114	0.684443	0.0101336
16644	ZNF407	-0.0308788	-0.0368523	0.429697	0.00636009	0.120221
16645	ZNF408	0.000627902	0.000512868	0.268414	0.448055	0.0350069
16646	ZNF41	-0.0182691	-0.0725324	0.376203	2.29296e-08	0.0898204
16647	ZNF410	-0.00488511	0.00800816	0.475081	0.478885	0.0124367
16648	ZNF414	0.00258516	0.00160331	0.968309	0.984874	0.0230309
16649	ZNF415	-0.0213748	-0.0686086	0.68352	9.41076e-06	0.103178
16650	ZNF416	-0.00135474	-0.00875289	0.984714	0.368241	0.0179641
16651	ZNF417	-0.00558695	-0.00912398	0.860101	0.11506	0.0285583
16652	ZNF418	-0.00358478	0.00625912	0.891888	0.614978	0.0202672
16653	ZNF419	-0.0206046	-0.018009	0.248073	0.055871	0.0327038
16654	ZNF420	-0.031282	-0.051628	0.325421	0.000503436	0.0755412
16655	ZNF423	-0.000822237	-0.00201624	0.969378	0.113736	0.0188853
16656	ZNF425	0.0216045	-0.0222871	0.399794	0.00268548	0.0409949
16657	ZNF426	-0.0257565	-0.0214899	0.0120091	0.000433758	0.084293
16658	ZNF428	0.03128	-0.028574	0.0740711	0.00431057	0.177798
16659	ZNF429	-0.0294282	-0.0815093	0.301598	3.28291e-08	0.118839
16660	ZNF43	-0.0228084	-0.0982546	0.418987	8.28022e-09	0.178719
16661	ZNF430	0.0142827	-0.0545861	0.155311	1.81622e-05	0.110548
16662	ZNF431	-0.0337709	-0.016269	0.0774137	0.229596	0.0819899
16663	ZNF432	0.00928361	-0.0490861	0.951	0.000176346	0.112851
16664	ZNF433	-0.00512574	0.00678713	0.772992	0.029231	0.0506679
16665	ZNF436	-0.0741137	-0.0573561	0.00511244	0.00319373	0.127591
16666	ZNF438	-0.00111293	-0.0265215	0.892423	0.00479278	0.058959
16667	ZNF439	-0.013758	0.00881448	0.14521	0.0170495	0.0446799
16668	ZNF44	-0.00723455	-0.0570584	0.800954	0.000290539	0.17918
16669	ZNF440	-0.000858817	-0.0474162	0.942506	0.0134123	0.13404
16670	ZNF441	-0.0469367	-0.0407582	0.0579616	2.35368e-06	0.0935053
16671	ZNF442	-0.00725212	-0.00631922	0.303265	0.410885	0.0179641
16672	ZNF443	-0.0213131	-0.0479988	0.687253	0.000137332	0.0755412
16673	ZNF444	0.0140255	-0.0101776	0.727827	0.0119611	0.0700138
16674	ZNF445	-0.0196017	-0.0780919	0.627477	8.23323e-11	0.166743
16675	ZNF446	0.00723541	-0.00541137	0.926	0.37394	0.0677107
16676	ZNF449	-0.0127371	-0.0318022	0.263763	0.000176497	0.0446799
16677	ZNF45	-0.0361326	-0.0385792	0.143225	0.0389024	0.086596
16678	ZNF451	-0.0812647	-0.122211	0.0449821	1.0844e-09	0.29111
16679	ZNF454	-0.0090742	-0.00791227	0.335951	0.0417151	0.0115154
16680	ZNF460	-0.061099	-0.0179607	0.00142214	2.4523e-05	0.107784
16681	ZNF461	0.00883754	-0.024683	0.831232	0.0140482	0.0442193
16682	ZNF462	0.0164884	-0.0597146	0.275295	2.0548e-07	0.144634
16683	ZNF467	-0.0019461	-0.0153377	0.979011	0.128264	0.0345463
16684	ZNF468	-0.0216969	-0.0256674	0.541025	0.000126872	0.0944265
16685	ZNF469	-0.00196644	-0.00488004	0.28946	0.301988	0.00690926
16686	ZNF470	0.00637525	-0.051591	0.798871	1.02361e-05	0.07462
16687	ZNF471	0.0159811	-0.0541513	0.807978	1.44169e-05	0.0856748
16688	ZNF473	-0.0241248	-0.00550541	0.181161	0.414244	0.0617227
16689	ZNF474	-0.00139739	NA	0.00463065	0.0171812	0.00736988
16690	ZNF48	0.0420169	-0.0165088	0.0339895	0.0203108	0.0764625
16691	ZNF480	0.00992819	-0.109935	0.292979	4.21969e-10	0.220636
16692	ZNF483	-0.00168606	0.000366721	0.942799	0.889648	0.00644864
16693	ZNF484	-0.0307417	-0.0362679	0.289859	0.0154633	0.0736988
16694	ZNF485	-0.0142171	NA	0.324667	0.0330171	0.0350069
16695	ZNF486	0.0383722	-0.128675	0.255856	7.74373e-10	0.210502
16696	ZNF487	0.00917989	-0.0217817	0.883757	0.0164354	0.043298
16697	ZNF490	-0.0103501	-0.00029192	0.371383	0.00406295	0.0327038
16698	ZNF491	-0.00184385	-0.00657838	0.978238	0.269165	0.00829111
16699	ZNF492	-2.52452e-05	0.002656	1	0.615376	0.00368494
16700	ZNF493	-0.0635469	-0.0563657	0.0102671	0.00286471	0.102718
16701	ZNF496	0.0537968	-0.050956	0.149621	0.000542315	0.157992
16702	ZNF497	0.00969247	-0.0109542	0.703448	0.0418543	0.0179641
16703	ZNF500	0.00621689	-0.0433849	0.548661	7.00792e-06	0.0736988
16704	ZNF501	-0.0105838	-0.0192585	0.78485	0.058369	0.0304007
16705	ZNF502	-0.0092544	-0.0107751	0.506302	0.03675	0.0446799
16706	ZNF503	0.0165326	-0.0192129	0.838653	0.00130865	0.2386
16707	ZNF503-AS1	-0.000913404	0.00163983	0.970002	0.914748	0.00552741
16708	ZNF503-AS2	-0.00573599	-0.00208035	0.698195	0.961625	0.0184247
16709	ZNF506	-0.0397172	-0.165421	0.595339	5.01436e-13	0.254261
16710	ZNF507	-0.0511859	-0.0577867	0.0385316	7.63835e-09	0.204514
16711	ZNF510	-0.0240441	-0.0469675	0.584037	0.00132422	0.0921234
16712	ZNF511	0.0137832	-0.0262166	0.52954	0.0097558	0.123445
16713	ZNF512	-0.0171476	-0.0521269	0.531653	0.00649142	0.121603
16714	ZNF512B	0.037628	-0.0742323	0.324706	7.39448e-08	0.13404
16715	ZNF513	0.0390289	-0.0385333	0.00550359	4.66574e-05	0.131276
16716	ZNF514	-0.0181052	-0.0270151	0.112674	0.000774817	0.0994933
16717	ZNF516	-0.201097	-0.200964	3.64761e-06	2.89967e-13	0.470751
16718	ZNF517	0.0097851	-0.012162	0.733095	0.150952	0.0327038
16719	ZNF518A	0.0580498	-0.210517	0.139068	1.80254e-18	0.390603
16720	ZNF518B	-0.0350205	-0.0944785	0.5575	2.65277e-06	0.189774
16721	ZNF519	-0.00779934	-0.00355797	0.674758	0.240217	0.0188853
16722	ZNF521	-0.000414984	0.00978195	0.987111	0.392122	0.0147398
16723	ZNF524	0.0327836	-0.0245539	0.236243	0.00626752	0.0875173
16724	ZNF525	-0.0327563	-0.0804699	0.525078	1.23573e-05	0.131276
16725	ZNF526	0.0265683	-0.0310806	0.387117	0.000234869	0.049286
16726	ZNF527	-0.00432041	-0.00628537	0.926	0.00731108	0.03731
16727	ZNF528	0.0157071	-0.0561608	0.830164	1.08123e-05	0.116536
16728	ZNF529	-0.00436536	-0.025629	0.978238	0.0751359	0.0640258
16729	ZNF530	-0.00280192	0.00318173	0.731979	0.813366	0.00736988
16730	ZNF532	-0.0373567	-0.0718203	0.546516	3.1649e-05	0.222018
16731	ZNF534	0.00369557	-0.00153687	0.805428	0.845596	0.00644864
16732	ZNF536	-0.000855496	NA	0.921427	0.736913	0.00230309
16733	ZNF540	NA	0.00235257	0.0615611	0.811736	0.00368494
16734	ZNF541	-0.00123014	0.00114998	0.902452	0.744491	0.00322432
16735	ZNF543	-0.0247802	-0.0529723	0.503144	2.76993e-05	0.0718563
16736	ZNF544	0.0362491	-0.0666601	0.309975	5.02187e-06	0.1345
16737	ZNF546	0.00367722	-0.00248914	0.953483	0.910321	0.0262552
16738	ZNF547	-0.000838745	0.00264905	0.869619	0.901735	0.0161216
16739	ZNF548	-0.00748252	-0.0145917	0.436092	0.0869207	0.0354675
16740	ZNF549	0.00518413	-0.0330494	0.919629	0.000347599	0.0479042
16741	ZNF550	-0.0325012	-0.0279344	0.149621	0.101959	0.0621833
16742	ZNF551	-0.00381712	-0.0261251	0.981934	0.0293168	0.0497467
16743	ZNF552	-0.0123703	-0.0278993	0.759596	0.0468778	0.080608
16744	ZNF554	-0.00393644	-0.0146433	0.334568	0.0344381	0.0382312
16745	ZNF555	-0.00732404	-0.00889212	0.926	0.0924089	0.0515891
16746	ZNF556	6.74144e-05	0.00156027	0.9249	0.913192	0.0115154
16747	ZNF557	-0.0115599	-0.0735967	0.942088	4.5623e-08	0.0935053
16748	ZNF558	-0.0123551	-0.045593	0.727858	0.00145744	0.0999539
16749	ZNF559	-0.0248655	-0.0357452	0.460782	0.0123793	0.0958084
16750	ZNF561	-0.0244126	-0.0485644	0.664033	0.000547454	0.139567
16751	ZNF562	0.00895232	-0.0390621	0.811237	0.00977229	0.131276
16752	ZNF563	-0.0102042	0.00403919	0.00168448	6.99465e-05	0.0198065
16753	ZNF564	-0.00311368	NA	0.707742	0.318151	0.0110548
16754	ZNF565	0.00234804	-0.0162383	0.126044	0.00213418	0.0396131
16755	ZNF566	-0.0284792	-0.0329271	0.0793321	5.52137e-05	0.0700138
16756	ZNF567	-0.0367208	-0.0372589	0.0484428	0.00448794	0.0893597
16757	ZNF568	-0.00861625	-0.0527679	0.943979	0.000148345	0.0815292
16758	ZNF569	-0.0107184	-0.0325068	0.751681	0.000372222	0.0437586
16759	ZNF57	0.0144079	-0.0188772	0.503373	0.00564272	0.0409949
16760	ZNF570	0.00406734	-0.0406283	0.448029	2.42697e-05	0.0497467
16761	ZNF571	-0.00883365	-0.0185537	0.63641	0.0354869	0.0299401
16762	ZNF571-AS1	0.00369557	-0.00153687	0.805428	0.845596	0.00644864
16763	ZNF572	-0.0146942	-0.0141108	0.0843629	0.220751	0.0207278
16764	ZNF573	-0.0165426	-0.00758264	0.298978	0.82662	0.0409949
16765	ZNF574	0.0236038	-0.0213609	0.485867	0.0686076	0.0672501
16766	ZNF575	-0.0013919	0.0081175	0.728064	0.159869	0.00598802
16767	ZNF576	0.0037987	-0.0212088	0.331651	0.106031	0.0921234
16768	ZNF577	-0.0194744	-0.0105311	0.451773	0.50695	0.0764625
16769	ZNF578	0.0090544	-0.0111681	0.716361	0.000714604	0.015661
16770	ZNF579	0.0139576	-0.0042586	0.487625	0.344548	0.031322
16771	ZNF580	0.0215055	-0.0128862	0.117624	0.0112351	0.0672501
16772	ZNF581	0.0315714	-0.00528032	0.251932	0.361538	0.0990327
16773	ZNF582	-0.00126499	-0.0126126	0.84795	0.00653492	0.0350069
16774	ZNF582-AS1	0.00298981	-0.00162058	0.833017	0.73934	0.00460617
16775	ZNF583	0.0171712	-0.0256237	0.622138	0.00869905	0.052971
16776	ZNF584	0.0027192	-0.0237008	0.833247	0.000373505	0.0382312
16777	ZNF585A	0.002379	-0.0224146	0.969378	0.0216577	0.0423768
16778	ZNF585B	-0.0248521	-0.0312199	0.178895	0.0137278	0.0663289
16779	ZNF586	0.0193411	-0.0228828	0.536013	0.0158535	0.0515891
16780	ZNF587	0.0287974	-0.079086	0.445018	1.30132e-07	0.142331
16781	ZNF587B	0.0171187	-0.0196036	0.113218	0.00790909	0.0552741
16782	ZNF589	-0.0834666	-0.074787	0.0072042	1.77842e-05	0.165362
16783	ZNF592	0.00392035	-0.0304906	0.99267	0.00183184	0.116536
16784	ZNF593	0.00135576	-0.0217031	0.342629	0.00195098	0.152464
16785	ZNF594	-0.0131003	-0.0118434	0.772992	0.218457	0.0575772
16786	ZNF595	-0.054364	-0.067913	0.0615081	0.000132169	0.110088
16787	ZNF596	0.00586161	-0.0228562	0.783228	0.00960353	0.0363888
16788	ZNF597	0.0056727	-0.00788557	0.847075	0.239349	0.0239521
16789	ZNF598	-0.0200675	0.0374914	0.368768	0.0016876	0.096269
16790	ZNF599	-0.0060337	-0.0167905	0.687041	0.138239	0.0520497
16791	ZNF600	-0.0565161	-0.00394372	0.00326027	0.238113	0.106863
16792	ZNF605	-0.0143827	-0.0347214	0.0988761	7.92279e-05	0.111009
16793	ZNF606	-0.0152457	-0.0492163	0.545275	5.89779e-07	0.084293
16794	ZNF607	-0.0140226	-0.0249451	0.622979	0.0733994	0.0557347
16795	ZNF608	0.0136517	-0.0614105	0.940401	0.00055736	0.155689
16796	ZNF609	0.0132558	-0.112134	0.313398	1.01306e-07	0.271304
16797	ZNF610	-0.0105917	-0.0224114	0.687898	0.0383434	0.0437586
16798	ZNF611	-0.0780832	-0.130835	0.00586817	1.00151e-12	0.220175
16799	ZNF613	0.017678	-0.0242009	0.573095	0.0019213	0.0400737
16800	ZNF614	-0.0399693	-0.0202935	0.00307969	0.000468489	0.0741594
16801	ZNF615	-0.0155393	-0.0248299	0.723262	0.000760759	0.0580378
16802	ZNF616	-0.0338096	-0.0210494	0.147986	0.00480134	0.0810686
16803	ZNF618	0.0364924	-0.0505693	0.265128	0.00017562	0.194841
16804	ZNF619	0.0124584	-0.0177097	0.621982	0.000657865	0.0257946
16805	ZNF620	-0.0191357	-0.0195361	0.340498	0.00318049	0.0520497
16806	ZNF621	-0.00669847	-0.026205	0.939135	0.000176651	0.116997
16807	ZNF622	0.0452744	-0.0283132	0.205809	1.22184e-06	0.226624
16808	ZNF623	0.0014264	-0.05542	0.927406	0.000227241	0.102718
16809	ZNF624	0.00675346	-0.0242989	0.898381	0.00203025	0.0474436
16810	ZNF625	-0.00430328	-0.00622048	0.575461	0.00466006	0.03731
16811	ZNF626	-0.0170997	-0.156537	0.548661	5.81942e-14	0.207278
16812	ZNF627	-0.0258789	-0.0474732	0.185072	5.12936e-06	0.0852142
16813	ZNF628	0.0016222	-0.00161549	0.519889	0.275179	0.0234915
16814	ZNF629	-0.0419403	-0.0600701	0.369221	3.12646e-05	0.176416
16815	ZNF630	-0.00365031	-0.0133902	0.980548	0.240781	0.0290189
16816	ZNF638	0.00687652	-0.238946	0.0766871	3.29097e-18	0.576232
16817	ZNF639	-0.0550093	-0.0625695	0.106595	0.00100398	0.172271
16818	ZNF641	0.0113135	-0.0941465	0.149893	5.08296e-09	0.169968
16819	ZNF644	-0.00913073	-0.140766	0.207415	4.39148e-09	0.416859
16820	ZNF646	-0.0154949	-0.00517275	0.543684	0.0745637	0.0713957
16821	ZNF649	-0.030422	-0.0399236	0.29609	0.00533841	0.0769231
16822	ZNF652	-0.272377	-0.355315	2.7848e-09	1.00913e-23	0.403501
16823	ZNF653	0.0107499	-0.00600009	0.693602	0.742938	0.0345463
16824	ZNF654	-0.0457236	-0.0683556	0.0599427	9.01745e-06	0.143713
16825	ZNF655	-0.0105143	-0.0627274	0.787631	7.33562e-05	0.257485
16826	ZNF658	-0.00915459	NA	0.322026	0.0697698	0.0161216
16827	ZNF66	-0.0126902	-0.0304417	0.805728	0.00235149	0.03731
16828	ZNF660	-0.00400724	0.000399708	0.862353	0.156192	0.0294795
16829	ZNF662	-0.0163723	-0.0219638	0.51496	0.0304064	0.0566559
16830	ZNF664	-0.0531379	-0.229779	0.161949	5.22523e-14	0.539383
16831	ZNF665	-0.0152801	-0.0166937	0.473857	0.250201	0.0317826
16832	ZNF667	-0.0116178	-0.0342604	0.554821	0.000212497	0.0755412
16833	ZNF667-AS1	0.00979937	-0.029804	0.63411	0.00895419	0.0898204
16834	ZNF669	-0.00661169	-0.032775	0.953666	0.00321426	0.0515891
16835	ZNF670	-0.0233652	0.00996863	0.0222451	0.000158148	0.0446799
16836	ZNF671	0.0163885	-0.00950063	0.351451	0.0477706	0.0202672
16837	ZNF672	0.0212523	-0.0309292	0.59045	0.0218134	0.0833717
16838	ZNF674	0.00355044	-0.013903	0.870063	0.0815334	0.0239521
16839	ZNF674-AS1	0.00583443	0.00272012	0.61451	0.844124	0.0138185
16840	ZNF675	-0.0243974	-0.0261968	0.159593	0.126131	0.0732381
16841	ZNF677	0.000878129	-0.0543384	0.921427	0.000206936	0.100875
16842	ZNF678	-0.0128307	-0.0577042	0.798892	0.000208633	0.0994933
16843	ZNF680	-0.0109876	-0.0618052	0.912184	5.43553e-07	0.0953478
16844	ZNF681	-0.01821	-0.0126485	0.176551	0.161114	0.0396131
16845	ZNF682	0.000563673	-0.0194975	0.99814	0.049564	0.0359281
16846	ZNF684	-0.0219385	-0.0177587	0.233194	0.0338759	0.0336251
16847	ZNF687	-0.0107678	-0.0188049	0.512376	0.0417151	0.0893597
16848	ZNF688	0.00735777	-0.00700669	0.71188	0.0739964	0.0732381
16849	ZNF689	0.0014237	-0.0327844	0.412111	0.000520448	0.086596
16850	ZNF69	0.00526658	-0.0110041	0.638753	0.0243613	0.03731
16851	ZNF691	-0.00717262	-0.00745452	0.745072	0.0394158	0.0400737
16852	ZNF692	-0.0229851	-0.0139258	0.520266	0.154732	0.0976509
16853	ZNF695	0.00247124	NA	0.894674	0.878	0.0101336
16854	ZNF696	0.00296485	-0.00910796	0.854381	0.330241	0.0359281
16855	ZNF697	-0.0132645	0.00814181	0.0775652	0.492248	0.0244127
16856	ZNF699	0.00787344	-0.0141069	0.766691	0.0507651	0.0248733
16857	ZNF7	-0.0254029	-0.0493458	0.318613	0.00560703	0.132658
16858	ZNF70	-0.00814312	-0.00426404	0.444908	0.0312446	0.0290189
16859	ZNF700	-0.00703041	-0.0059999	0.911221	0.0161983	0.0612621
16860	ZNF701	-0.0262355	-0.0388408	0.385741	0.000176706	0.0723169
16861	ZNF703	0.0151933	-0.0304874	0.543863	0.181044	0.1345
16862	ZNF704	-0.17305	-0.304322	0.000275389	1.73946e-22	0.485951
16863	ZNF706	0.0184432	-0.0372542	0.346039	3.22362e-06	0.158913
16864	ZNF707	-0.000312184	-0.012127	0.99267	0.117268	0.0198065
16865	ZNF708	-0.0465993	-0.0573847	0.108608	0.000755226	0.115154
16866	ZNF71	0.013768	-0.0168388	0.641442	3.18857e-05	0.0368494
16867	ZNF710	0.00362423	0.00457896	0.684884	0.482802	0.049286
16868	ZNF711	-0.0167216	-0.0271556	0.208862	0.00116094	0.0773837
16869	ZNF713	-0.0146081	-0.0156977	0.684495	0.0131756	0.0534316
16870	ZNF714	-0.0287586	-0.0451695	0.429589	0.00823335	0.102718
16871	ZNF717	-0.0101873	NA	0.322026	0.0697698	0.0161216
16872	ZNF718	0.0132303	-0.0185145	0.322269	0.00945598	0.0345463
16873	ZNF720	0.0125674	-0.0669011	0.718858	1.71602e-05	0.133579
16874	ZNF721	-0.0663891	-0.112078	0.0637345	5.05236e-09	0.210963
16875	ZNF724P	0.00297652	-0.0223513	0.912184	0.0375442	0.0354675
16876	ZNF726	0.0105096	-0.00558696	0.52208	0.357659	0.0152004
16877	ZNF727	0.000599412	-0.00414211	0.996713	0.390318	0.00644864
16878	ZNF730	-0.0024551	8.26232e-05	0.856087	1	0.00644864
16879	ZNF736	-0.0102389	-0.00847104	0.818152	0.187072	0.0506679
16880	ZNF737	-0.0476713	-0.102468	0.257859	1.63787e-09	0.148319
16881	ZNF738	-0.00788433	0.00302371	0.518345	0.40572	0.0211884
16882	ZNF74	0.00222804	-0.0292584	0.599887	0.00592942	0.068632
16883	ZNF740	-0.0275777	-0.0376235	0.460106	0.000214746	0.135882
16884	ZNF746	0.00619064	-0.0184001	0.884906	0.427011	0.090281
16885	ZNF749	-0.0168132	-0.0029692	0.105804	0.408516	0.0280977
16886	ZNF750	0.0221967	-0.0145274	0.1825	0.127414	0.0354675
16887	ZNF75A	0.016354	-0.0422929	0.697646	0.000224262	0.0994933
16888	ZNF75D	-0.0104414	-0.0399803	0.700862	0.000595178	0.103639
16889	ZNF76	0.0214738	-0.0237644	0.426749	0.00683973	0.117457
16890	ZNF761	-0.00426212	-0.025863	0.642526	0.096843	0.064947
16891	ZNF764	0.0111694	-0.0151532	0.33362	0.0924089	0.0331644
16892	ZNF765	-0.0279549	-0.0194979	0.236582	0.00565531	0.0644864
16893	ZNF766	-0.0139667	-0.0895048	0.846891	4.66374e-08	0.15661
16894	ZNF768	0.0596293	-0.0291778	0.0206753	0.0021384	0.108706
16895	ZNF77	-0.00884563	0.00475277	0.398622	0.611415	0.0345463
16896	ZNF770	-0.0368795	-0.168126	0.290855	4.35467e-14	0.333487
16897	ZNF771	0.0259279	-0.0060005	0.0350717	0.202019	0.0280977
16898	ZNF772	-0.00831217	-0.00830512	0.548661	0.492035	0.0234915
16899	ZNF773	-0.00659718	-0.0097036	0.530584	0.555465	0.0267158
16900	ZNF774	0.000297333	-0.0103855	0.954521	0.150718	0.0179641
16901	ZNF775	0.0421988	-0.0137683	0.00106947	5.38825e-05	0.0723169
16902	ZNF776	-0.0239292	-0.0787647	0.345072	2.61441e-09	0.117457
16903	ZNF777	0.00888208	-0.0246377	0.327186	4.63447e-05	0.0446799
16904	ZNF778	-0.00347487	-0.0038595	0.811237	0.850845	0.0207278
16905	ZNF780A	-0.0319726	-0.0247023	0.108403	0.00570176	0.0580378
16906	ZNF780B	-0.0216091	-0.0404773	0.650681	0.000683376	0.0810686
16907	ZNF781	-0.00632916	-0.00412209	0.570934	0.825444	0.00875173
16908	ZNF782	-0.00732305	-0.0126589	0.569614	0.0762848	0.0525104
16909	ZNF783	-0.0165592	-0.0224818	0.311096	0.0627655	0.080608
16910	ZNF784	0.0220771	-0.00915469	0.310933	0.510373	0.0409949
16911	ZNF785	-0.0157678	-0.0183811	0.324139	0.0563697	0.0603409
16912	ZNF786	-0.00866912	-0.0173066	0.761723	0.062097	0.0354675
16913	ZNF787	0.0906565	-0.0755659	0.00054669	2.90363e-08	0.182865
16914	ZNF788	-0.0100431	0.00121032	0.226071	0.893616	0.0152004
16915	ZNF789	-0.011623	-0.0089113	0.448463	0.585856	0.0414556
16916	ZNF79	0.0206919	-0.0119419	0.316461	0.00532186	0.0262552
16917	ZNF790	-0.0118581	-0.0111552	0.601484	0.214139	0.0386918
16918	ZNF791	0.0398362	-0.0880879	0.0524946	6.76482e-11	0.198526
16919	ZNF792	0.00216459	-0.00645595	0.981934	0.490797	0.0221096
16920	ZNF793	-0.016681	-0.0383063	0.291977	2.42827e-05	0.0829111
16921	ZNF799	-0.0286654	-0.0133562	0.112461	0.000157097	0.1193
16922	ZNF8	-0.00540624	-0.00308054	0.681931	0.895544	0.00967296
16923	ZNF800	0.0269232	-0.0749379	0.255131	9.36299e-06	0.178259
16924	ZNF805	0.0176417	-0.0437503	0.733545	6.91778e-07	0.0538922
16925	ZNF808	-0.0314889	-0.0504517	0.216709	0.000526043	0.105021
16926	ZNF81	-0.00717928	-0.0197938	0.929717	0.14497	0.0423768
16927	ZNF813	0.00702568	-0.0413366	0.231239	0.000270056	0.0598802
16928	ZNF814	0.0170712	-0.0312516	0.71403	0.0113681	0.0796868
16929	ZNF816	-0.00611278	-0.0702379	0.942812	1.06909e-05	0.128512
16930	ZNF821	0.016168	-0.0101851	0.0160988	0.0390323	0.0488254
16931	ZNF823	0.00313348	-0.0195062	0.854831	0.452041	0.100875
16932	ZNF827	-0.0130533	-0.0225979	0.559055	0.0142988	0.137264
16933	ZNF829	-0.00233997	-0.0366243	0.956528	0.00356923	0.0654076
16934	ZNF83	-0.0446735	-0.0759721	0.196184	7.19316e-07	0.268079
16935	ZNF830	-0.00747464	-0.0242762	0.471262	0.0199578	0.117457
16936	ZNF833P	0.00797503	-0.00612024	0.636394	0.0717827	0.00921234
16937	ZNF835	-0.00179645	NA	0.845138	0.557888	0.00506679
16938	ZNF836	-0.0120576	-0.0229372	0.477843	0.193288	0.058959
16939	ZNF837	-0.00227743	-0.0101649	0.980579	0.315296	0.0207278
16940	ZNF839	0.0171155	-0.0173273	0.123118	0.00184305	0.0925841
16941	ZNF841	-0.0172123	-0.0350759	0.581313	9.60415e-05	0.0888991
16942	ZNF843	-0.000882405	NA	0.727827	0.452116	0.00414556
16943	ZNF844	-0.0271715	-0.059255	0.573971	0.000746243	0.159834
16944	ZNF845	-0.0293465	-0.026	0.0353888	0.00174213	0.0626439
16945	ZNF846	0.00110107	-0.0193442	1	0.0521476	0.0386918
16946	ZNF85	-0.0111114	-0.0374432	0.891888	0.00107645	0.0566559
16947	ZNF850	-0.0140358	-0.00319653	0.260434	0.689405	0.0225702
16948	ZNF852	-0.0206222	-0.0163536	0.270048	0.180045	0.0386918
16949	ZNF853	-0.0173433	-0.0262468	0.293912	0.00615692	0.064947
16950	ZNF860	-0.0142339	-0.0232527	0.653234	0.0360032	0.0336251
16951	ZNF862	-0.0178027	-0.0318412	0.233243	0.00507399	0.0723169
16952	ZNF865	-3.3809e-05	-0.00266034	1	0.901735	0.0124367
16953	ZNF878	-0.00184872	0.000797081	0.716913	0.964651	0.00322432
16954	ZNF879	0.0130511	-0.0144048	0.520266	0.00236	0.0179641
16955	ZNF880	0.0232463	-0.0613556	0.721643	4.05839e-05	0.1193
16956	ZNF883	-0.00393477	-0.000222487	0.641254	0.0758133	0.0234915
16957	ZNF888	0.00601552	-0.00203148	0.131165	0.0930084	0.0110548
16958	ZNF891	-0.0177381	-0.000208368	0.113603	0.942345	0.0340857
16959	ZNF90	-0.00903358	-0.00492955	0.574351	0.00738814	0.0460617
16960	ZNF91	-0.147245	-0.184974	0.000133635	3.33374e-12	0.306771
16961	ZNF92	-0.014519	-0.0310129	0.424786	0.00274236	0.0944265
16962	ZNF93	0.0227109	-0.0604548	0.584122	1.97405e-05	0.115615
16963	ZNFX1	0.205981	-0.0877589	6.37205e-11	2.89443e-13	0.170889
16964	ZNHIT1	0.069688	-0.00742122	0.0270959	4.05385e-06	0.40304
16965	ZNHIT2	-0.000835343	-0.0204459	0.418551	0.000101126	0.0483648
16966	ZNHIT3	-0.00383895	0.00749373	0.818152	0.0447076	0.113772
16967	ZNHIT6	-0.0466576	-0.075491	0.120372	7.35345e-06	0.167665
16968	ZNRD1	0.0106679	-0.00403082	0.608088	0.615396	0.0999539
16969	ZNRD1-AS1	-0.0109996	0.00889946	0.0896753	0.0487808	0.0198065
16970	ZNRF1	0.0393819	-0.0145806	0.0367864	0.0412038	0.116997
16971	ZNRF2	0.0098959	-0.0590419	0.381143	7.62595e-05	0.179641
16972	ZNRF3	0.0406523	-0.0813392	0.100084	3.12793e-06	0.205435
16973	ZP3	0.000333309	NA	0.962465	0.856995	0.00552741
16974	ZRANB1	0.00673283	-0.0746249	0.012869	1.8476e-09	0.269
16975	ZRANB2	-0.0640688	-0.0679415	0.0366867	3.98404e-09	0.32105
16976	ZRANB2-AS1	NA	NA	0.265128	0.23321	0.00230309
16977	ZRANB2-AS2	-0.00190935	0.000321736	0.926	0.966347	0.00690926
16978	ZRANB3	-0.0171228	-0.00627983	0.0977508	0.0138211	0.0566559
16979	ZRSR2	0.0124239	-0.0391826	0.447733	0.000265879	0.0912022
16980	ZSCAN12	-0.0140377	-0.0328267	0.753892	0.000938795	0.0423768
16981	ZSCAN16	0.0136447	-0.0135344	0.654273	0.142136	0.0584984
16982	ZSCAN16-AS1	0.0127631	-0.00189943	0.716913	0.639761	0.0488254
16983	ZSCAN18	0.0126589	-0.0261462	0.196686	0.000167412	0.215108
16984	ZSCAN2	0.0123374	-0.00886026	0.0742274	0.00614359	0.0409949
16985	ZSCAN20	-0.000848725	0.000123977	0.175096	0.304353	0.0138185
16986	ZSCAN21	-0.00559156	-0.044997	0.954225	0.000445932	0.0796868
16987	ZSCAN22	0.00736285	-0.00954726	0.0218722	0.00307573	0.0147398
16988	ZSCAN23	0.00411955	-0.00430341	0.816983	0.0988832	0.00552741
16989	ZSCAN25	-0.0137221	-0.0200009	0.608061	0.188327	0.0557347
16990	ZSCAN29	-0.0378536	-0.0492975	0.295121	0.015952	0.175956
16991	ZSCAN30	0.00970866	-0.054633	0.13209	1.44391e-07	0.140488
16992	ZSCAN31	0.0177729	-0.0552147	0.541025	7.81108e-05	0.084293
16993	ZSCAN32	-0.0321898	-0.0445254	0.0451367	0.000422522	0.0732381
16994	ZSCAN5A	0.00708457	-0.00960411	0.793127	0.17636	0.0198065
16995	ZSCAN9	0.00632252	-0.0136617	0.839005	0.0271531	0.0571165
16996	ZSWIM1	0.0248634	-0.0219858	0.344792	0.0101609	0.0511285
16997	ZSWIM3	-0.00140127	0.00721618	0.527694	0.0387824	0.0138185
16998	ZSWIM4	0.000317996	-0.0166868	1	0.159092	0.0428374
16999	ZSWIM5	0.00520248	-0.00681718	0.886457	0.403095	0.0175035
17000	ZSWIM6	0.0452073	-0.0112394	0.0287805	2.15589e-05	0.187932
17001	ZSWIM7	0.0131068	-0.0761102	0.921427	2.70433e-08	0.181483
17002	ZSWIM8	-0.0114305	-0.0167056	0.447748	0.0032101	0.146476
17003	ZUFSP	0.000665165	-0.0382104	0.734041	8.24963e-05	0.0658683
17004	ZW10	0.0147813	-0.0445372	0.818152	0.000230144	0.0958084
17005	ZWILCH	0.00230041	-0.0271818	0.996713	0.0534067	0.100415
17006	ZWINT	0.00614948	-0.00856737	0.627477	0.252026	0.0437586
17007	ZXDA	0.0141882	-0.012593	0.535171	0.0299999	0.0234915
17008	ZXDB	-0.00927065	0.00951152	0.69005	0.194914	0.0479042
17009	ZXDC	0.00547377	-0.029902	0.548661	0.000717679	0.133118
17010	ZYG11B	-0.0310872	-0.0729826	0.000193847	3.56014e-15	0.214187
17011	ZYX	0.0510438	-0.0348499	0.0959433	4.06813e-06	0.186089
17012	ZZEF1	0.0130167	-0.053035	0.136007	1.41672e-06	0.187471
17013	ZZZ3	-0.0714892	-0.110682	0.12448	4.06973e-07	0.279134
