## Supplemental Table 8 for "Integrating endometrial proteomic and single cell transcriptomic pipelines reveals distinct menstrual cycle and endometriosis-associated molecular profiles" (part 1 of 2)

### Sheet: BAG_20201602_Fibro_MAST_Output_
	primerid	coef_CycleStagesecretory	coef_DiseaseStatusendo	Pval.adj_CycleStagesecretory	Pval.adj_DiseaseStatusendo	frac.express
8432	MT-CO2	0.473885	-0.650477	3.56e-143	1.6e-218	0.989205
8513	MTRNR2L1	0.0644564	0.13191	9.97e-99	1.66e-206	0.184375
6333	HSPA1B	0.419213	0.96092	1.18e-47	2.81e-161	0.788068
6332	HSPA1A	0.681318	1.09888	2.17e-74	1.04e-151	0.844318
7283	LGALS1	0.356684	0.54322	2.78e-62	3.8e-140	0.97017
4048	DNAJB1	0.34803	0.836006	1.01e-27	1.82e-122	0.784375
8584	MYL6	0.519032	0.45573	1.01e-150	2.83e-114	0.994602
8433	MT-CO3	0.091421	-0.435105	1.32e-05	3.92e-110	0.994886
15635	UBC	0.215561	0.540054	3.23e-16	5.81e-109	0.91733
15104	TMSB10	0.518967	0.464597	8.57e-119	7.6e-107	0.972727
5495	GDF7	-0.424589	-0.500251	6.79e-84	7.6e-107	0.609943
6458	IGF2	0.986138	-0.543636	1.19e-188	9.62e-104	0.862216
9430	PAMR1	-0.0918004	0.603365	0.000538813	3.94e-103	0.451989
15587	TXNIP	0.0380759	-0.447762	0.0505865	3.05e-97	0.97642
9467	PARM1	-0.0516008	-0.514601	6.39e-05	1.59e-95	0.684091
12806	RPL23	0.116044	0.371072	2.9e-09	3.42e-95	0.990341
12816	RPL30	-0.0455196	0.384333	0.00880653	1.77e-94	0.976705
15118	TNC	-0.0136298	0.426759	0.536715	2.52e-94	0.227273
6339	HSPA6	0.00944811	0.145562	2.98e-11	4.57e-92	0.0772727
5017	FAU	0.119699	0.387002	2.07e-07	4.16e-88	0.938636
12812	RPL27A	0.185266	0.372307	3.18e-21	9.39e-88	0.97983
6516	IL1R1	0.0806056	-0.47275	3.22e-06	2.11e-87	0.831534
5932	H19	1.37878	-0.414312	2.71e-214	1.26e-82	0.925284
12861	RPS15	0.0900997	0.284206	1.18e-05	4.49e-82	0.702841
1014	APCDD1	-0.011954	-0.495179	0.113545	6.73e-81	0.917614
12868	RPS20	-0.036643	0.368728	0.1606	4.9e-80	0.923295
5207	FLRT2	-0.123437	-0.433838	8.96e-07	3.14e-78	0.613068
12820	RPL35	0.2007	0.388497	6.3e-19	5.21e-74	0.950852
12869	RPS21	-0.0448378	0.332837	0.139668	1.02e-73	0.969034
215	AC012065.7	-0.318592	-0.391484	4.22e-56	1.82e-73	0.508523
11033	REV3L	-0.311012	-0.422221	6.43e-40	1.3e-72	0.911932
8430	MT-ATP8	-0.0998025	-0.347458	9.34e-07	3.78e-70	0.729545
10609	PTPN13	-0.0290809	-0.371577	0.496496	3.22e-69	0.609659
16114	WNT4	0.196474	-0.356886	8.84e-23	2.54e-68	0.546023
8742	NCL	0.112053	-0.35124	2.58e-09	2.57e-68	0.965909
8001	MEDAG	0.337438	-0.23839	1.03e-37	6.53e-67	0.433807
12818	RPL32	0.193657	0.334927	2.49e-21	5.56e-66	0.97358
9619	PDCD4	-0.06032	-0.321387	0.0150812	3.57e-65	0.599716
9890	PIK3R1	-0.103739	-0.405296	3.2e-07	8.83e-65	0.925568
5873	GSTT1	-0.00263091	0.144426	0.0734736	4.68e-64	0.0892045
5317	FTH1	0.14349	0.318109	7.17e-12	5.62e-63	0.886364
12878	RPS29	-0.00374335	0.270615	0.845804	1.43e-62	0.75142
8434	MT-CYB	0.224202	-0.336555	6.26e-30	4.28e-61	0.99517
8881	NFE2L1	-0.0131697	-0.34784	0.665318	8.76e-60	0.872159
6146	HLA-C	0.26285	0.290085	2.47e-39	1.01e-58	0.651705
4310	EDF1	0.19987	0.192334	7.05e-26	6.62e-57	0.659091
7956	MDK	-0.107031	0.377263	3.2e-09	1.02e-56	0.826989
8510	MTR	0.0313777	-0.276988	0.478734	1.39e-56	0.563352
13084	SCARA5	0.556395	-0.214324	1.26e-101	1.79e-56	0.370455
6534	IL6ST	-0.179288	-0.336902	2.22e-18	2.44e-56	0.879545
1041	APOL1	0.315584	-0.151103	9.78e-52	3.08e-56	0.335795
9986	PLCXD3	-0.0609474	-0.251158	0.0224676	3.83e-56	0.201136
2202	CANX	-0.109958	-0.27324	3.72e-09	2.77e-55	0.986364
5228	FN1	-0.433417	-0.40702	1.49e-73	3.16e-55	0.850284
8056	METTL7A	-0.038112	-0.263795	0.251374	1.25e-54	0.45625
8219	MMP11	-0.428494	0.679527	4.34e-44	1.3e-54	0.488352
13496	SLC16A1	0.0477935	-0.288218	0.140496	1.63e-54	0.512216
10607	PTPN11	0.124702	-0.307635	3.33e-09	4.41e-54	0.658523
12857	RPS11	0.104045	0.253843	1.94e-09	8.85e-54	0.999716
6353	HSPH1	0.212141	0.171462	1.67e-21	6.55e-53	0.603409
8923	NID1	0.229397	-0.341146	3.55e-29	8.36e-53	0.936364
937	AP000349.1	0.00481499	0.00959374	2.51e-25	3.47e-52	0.0434659
7067	KLF9	0.0375764	-0.298962	0.367604	4.71e-52	0.591193
11159	RN7SK	-0.00215312	0.136975	0.00135636	4.84e-52	0.0758523
11049	RFTN1	0.118101	-0.273218	4.81e-07	6.67e-52	0.495739
6703	ITGB8	-0.0115351	0.0555185	0.000120269	1.02e-51	0.496023
12817	RPL31	-0.100919	0.258463	2.19e-07	1.42e-50	0.993182
11316	RORB	-0.0517965	-0.427272	0.152058	1.73e-50	0.78267
8709	NBL1	0.167108	0.152265	1.58e-31	2.31e-50	0.373011
2528	CD81	0.336603	-0.253144	4.24e-93	3.58e-50	0.995739
4728	F2R	0.25938	-0.223477	2.22e-34	7.43e-50	0.45767
4248	DYNLL1	0.219321	0.135198	2.28e-30	2.25e-49	0.643466
10403	PRLR	0.232073	-0.186746	9.55e-24	3.92e-49	0.531818
1345	ATP2B4	0.0798619	-0.338036	0.000622094	3.92e-49	0.779261
13470	SKP1	0.0101437	0.162737	0.874971	5.44e-49	0.573011
6718	ITPR2	-0.324201	-0.339945	8.68e-60	5.86e-49	0.546023
9448	PAPPA	0.234382	-0.228689	2.94e-21	2.11e-48	0.384091
9388	PABPC1	0.15182	-0.255969	4.32e-18	2.82e-48	0.994034
10571	PTGDS	-0.142011	-0.0495734	5.55e-16	3.86e-48	0.466193
8487	MTHFD2	0.191184	-0.205036	5.54e-16	1.46e-47	0.476705
7212	LARP1	0.0986246	-0.272557	1.9e-05	1.46e-47	0.628977
6722	ITPRIPL2	0.0773912	-0.252722	0.000656144	1.77e-47	0.552841
12896	RPS9	0.118625	0.289684	4.57e-07	7.38e-47	0.930966
5395	GADD45G	0.0427835	0.149049	1.64e-07	1.04e-46	0.151136
14002	SOX4	-0.0966574	0.355018	0.00143104	1.07e-46	0.769034
13266	SERINC3	0.101617	-0.225107	3.11e-07	7.54e-46	0.556818
10261	PPP1R15B	0.124623	-0.257289	2.27e-07	8.54e-46	0.538636
3782	DCN	0.588875	-0.321374	2.96e-142	1.82e-45	0.988068
10800	RAD21	-0.0290797	-0.2373	0.399636	2.19e-45	0.553977
8431	MT-CO1	-0.0815922	-0.286031	6.28e-05	3.3e-45	0.997443
8963	NLGN4X	0.0506995	-0.21908	0.0486431	3.9e-45	0.444602
6709	ITM2B	-0.285285	0.292556	3.9e-32	1.25e-44	0.897727
8435	MT-ND1	0.172898	-0.313244	1.05e-18	1.29e-44	0.947159
12811	RPL27	0.014517	0.261827	0.832467	1.29e-44	0.971591
14998	TMEM215	0.0105094	0.0470362	1.32e-12	3.59e-44	0.0588068
3852	DDX6	-0.0709522	-0.237795	0.000614054	3.59e-44	0.569886
16254	ZBTB16	0.233344	-0.102745	5.68e-40	5.26e-44	0.272443
10061	PMEPA1	-0.331712	0.390775	1.72e-38	5.43e-44	0.47358
1039	APOD	0.649128	-0.382289	2.21e-75	9.79e-44	0.652841
6464	IGFBP2	0.390245	-0.340139	1.55e-67	1.49e-43	0.784091
16320	ZCCHC24	0.241295	-0.254781	4.41e-31	3.05e-43	0.586648
10346	PRDX5	0.174596	0.0729792	1.4e-19	9e-43	0.605682
8437	MT-ND3	0.141863	-0.314029	8.06e-12	9.11e-43	0.848011
13284	SERPINH1	0.0909584	0.299801	2.16e-05	1.01e-42	0.931534
10196	PPAP2B	-0.142106	-0.304417	1.24e-10	2.86e-42	0.721591
14301	STMN1	0.0461972	0.151141	0.0233262	5.74e-42	0.432955
7917	MCC	0.145556	-0.0793517	1.28e-12	6.84e-42	0.443466
8429	MT-ATP6	0.309792	-0.262587	1.06e-63	7.38e-42	0.996875
1942	C1R	0.345888	-0.375974	1.4e-43	7.38e-42	0.960227
3133	CORO2A	0.245163	-0.0328119	3.53e-63	8.89e-42	0.158807
6960	KIAA1210	-0.545315	-0.412364	3.76e-134	1.06e-41	0.215057
4845	FAM178A	-0.0214273	-0.221741	0.5563	1.17e-41	0.453977
8436	MT-ND2	0.115105	-0.267548	5.24e-10	1.65e-41	0.98608
9743	PFDN5	0.0796506	0.236991	0.000191536	1.99e-41	0.851989
1095	ARHGAP21	-0.0373428	-0.228228	0.209193	2.36e-41	0.548864
13849	SNAI2	-0.00355079	-0.181625	0.998597	3.75e-41	0.295739
1045	APOL6	0.102163	-0.191997	7.98e-06	5.13e-41	0.452841
8777	NDUFA13	0.0256087	0.145878	0.302718	6.73e-41	0.409659
14732	TGM2	0.433377	-0.400704	9.65e-47	8.16e-41	0.914489
14723	TGFBI	-0.0614299	0.331357	1.46e-10	1.03e-40	0.533807
8991	NNMT	0.281464	-0.0346331	3.68e-80	1.38e-40	0.194886
8102	MGP	0.133447	0.258012	1.6e-11	2.06e-40	0.404261
11191	RNA28S5	-0.333924	0.236098	8.03e-81	2.69e-40	1
13919	SNRNP70	-0.118167	0.161945	1.82e-10	2.76e-40	0.556818
5882	GTF2F1	0.0421265	-0.208552	0.108724	4.33e-40	0.472443
12835	RPL7A	0.0679664	0.268006	0.0103569	5.27e-40	0.911364
742	ALDH1A1	-0.182066	-0.333838	1.49e-24	5.65e-40	0.838352
10463	PRRC2B	-0.0679144	-0.252839	0.00538439	6.95e-40	0.721307
3053	COL1A1	0.0702049	0.270658	0.00591465	7.11e-40	0.999148
16360	ZFAND2A	0.0380361	0.108508	1.11e-08	8.24e-40	0.11875
3154	COX6C	-0.00523113	0.218893	0.0205158	8.86e-40	0.738636
2836	CHST3	0.0678426	-0.165044	0.000807363	1.7e-39	0.329261
5958	HAND2-AS1	0.103331	-0.209545	7.84e-07	2e-39	0.580682
1685	BSG	-0.018402	0.17807	0.690602	2.22e-39	0.525852
13926	SNRPD2	0.154292	0.193705	7.23e-14	2.38e-39	0.777841
13261	SERF2	0.181787	0.255947	2e-18	3.47e-39	0.904545
7739	MAGED1	-0.0285938	0.150633	0.27316	3.74e-39	0.669034
16409	ZHX3	0.0154772	-0.205095	0.8088	4.37e-39	0.384943
12828	RPL39	0.0435014	0.157628	0.0105897	4.51e-39	0.397727
14380	SUPT16H	0.00681862	-0.239571	0.183185	4.96e-39	0.620739
15735	UHMK1	0.0226059	-0.170483	0.0141711	5.33e-39	0.323011
7784	MAOB	0.307491	-0.174193	3.28e-38	7.14e-39	0.441193
13381	SH3D19	0.103388	-0.168701	2.97e-08	7.5e-39	0.344602
15577	TXN	0.022442	0.183914	0.279803	1.21e-38	0.715057
14326	STT3B	-0.316499	-0.280853	1.26e-61	1.57e-38	0.576705
3688	CYP1B1	0.0118009	-0.289019	0.26696	2.25e-38	0.548011
483	ADAM12	-0.162839	0.330645	1.05e-12	2.38e-38	0.337216
9929	PJA2	-0.116091	-0.233384	7.76e-10	3.81e-38	0.55483
6934	KIAA0368	-0.0302306	-0.240398	0.0384919	7.96e-38	0.599148
15528	TTPAL	0.232267	-0.146662	2.36e-34	8.93e-38	0.352841
3200	CRABP2	0.0274413	0.235284	4.73e-05	1.05e-37	0.258523
14770	THRAP3	0.105786	-0.256899	2.13e-06	1.13e-37	0.682386
14278	STIM1	-0.113349	-0.217167	1.6e-08	1.38e-37	0.440341
5945	H6PD	0.127461	-0.223637	1.88e-09	1.62e-37	0.631534
13146	SDC3	0.238296	-0.20183	5.73e-33	1.93e-37	0.543466
2175	CALM2	-0.044647	0.183976	0.128713	3.34e-37	0.690909
2872	CKAP4	0.158469	0.0552424	1.8e-13	4.58e-37	0.652557
12824	RPL36AL	0.0864847	0.117092	7.42e-09	8.57e-37	0.433523
3045	COL12A1	0.0690255	0.216816	1.34e-07	9.74e-37	0.310227
15313	TRIB1	0.38188	-0.173545	2.32e-55	1.74e-36	0.428977
2498	CD248	0.272793	-0.275772	3.8e-42	1.83e-36	0.739489
6279	HPSE2	-0.147629	-0.18866	7.3e-24	2.08e-36	0.153977
13228	SEMA5A	-0.369693	-0.302564	2.47e-59	2.51e-36	0.781534
10594	PTN	0.0140603	-0.18403	0.000331142	2.83e-36	0.609091
1418	ATXN7L3B	-0.064143	-0.197652	0.00281565	3.17e-36	0.496875
13331	SFRP4	-1.59712	0.261001	9.5e-129	4.13e-36	0.632102
3051	COL18A1	-0.0738846	0.231359	7.16e-05	4.84e-36	0.480966
6327	HSP90B1	0.190496	-0.229646	3.35e-26	4.86e-36	0.997159
681	AKAP12	0.00133031	-0.257901	0.396351	5.64e-36	0.649148
10635	PTPRS	-0.153941	0.167616	6.69e-18	9.47e-36	0.519602
1696	BTBD3	0.0985211	-0.183539	0.00065809	1.09e-35	0.577841
11303	ROBO1	0.00850706	-0.183291	0.337142	1.64e-35	0.378693
14066	SPG20	-0.0461708	-0.198828	0.0872522	1.93e-35	0.458807
15366	TRIP12	-0.0161724	-0.238382	0.676528	2.04e-35	0.682102
13778	SMARCA2	-0.114186	-0.242447	8.35e-08	2.39e-35	0.61733
10478	PRSS23	-0.0781855	0.299299	0.0123727	2.75e-35	0.668466
10624	PTPRD	-0.106412	-0.180829	2.91e-10	3.59e-35	0.356818
1565	BDKRB2	0.168569	-0.1909	9.62e-14	5.34e-35	0.38608
6368	HUWE1	-0.125449	-0.209678	5.2e-10	5.74e-35	0.660227
14525	TARS	0.0583377	-0.180245	0.0149329	8.34e-35	0.423295
9670	PDLIM1	0.402197	-0.254344	4.84e-58	1.02e-34	0.552557
6615	IPO7	-0.0702003	-0.197105	0.00122611	1.13e-34	0.521307
7976	MED13L	0.0758244	-0.183578	0.00177788	1.23e-34	0.588636
16974	ZYX	0.200806	-0.233477	1.8e-22	1.71e-34	0.627557
3078	COL7A1	-0.34932	0.299745	6.19e-53	2.65e-34	0.550568
8819	NEAT1	0.00419076	0.1773	1.82e-06	2.76e-34	0.396875
1780	C12orf57	0.0766471	0.14269	5.11e-05	3.63e-34	0.62358
8439	MT-ND4L	-0.110102	-0.19453	2.62e-09	6.06e-34	0.458523
1945	C1S	0.18191	-0.302848	1.01e-16	6.75e-34	0.961364
6351	HSPE1	-0.00504175	0.157287	0.581318	8.53e-34	0.289773
905	ANO1	-0.427914	-0.287338	5.5e-99	8.66e-34	0.34858
7295	LHFP	-0.0537375	-0.205322	0.00527239	8.82e-34	0.383807
9444	PAPLN	-0.0168818	-0.101819	0.492555	1e-33	0.494602
1094	ARHGAP20	-0.146176	-0.209298	5.69e-13	1.29e-33	0.346307
15857	UTRN	0.00498161	-0.207056	0.268082	1.31e-33	0.499432
14910	TMEM123	-0.0374028	-0.184441	0.0305103	1.82e-33	0.375568
15778	UQCRH	0.0761031	0.0857124	5.14e-05	2.2e-33	0.518466
12988	RYBP	0.0930126	-0.234165	0.000126447	3.59e-33	0.594034
6740	JAZF1	-0.163058	-0.251131	1.05e-12	3.77e-33	0.67358
12998	S100A16	0.29617	-0.146361	1.35e-56	4.34e-33	0.434659
15779	UQCRQ	0.120107	0.091435	9.67e-10	4.92e-33	0.599148
12802	RPL19	0.286234	0.192277	2.71e-73	6.21e-33	0.997443
9473	PARP14	0.0708421	-0.181316	0.000271338	7.39e-33	0.40767
8767	NDRG1	0.144679	-0.0629909	5.85e-14	7.55e-33	0.471875
11103	RHOBTB3	0.179055	-0.194838	2.42e-17	8.39e-33	0.501989
14544	TBC1D16	0.171433	-0.149229	1.52e-19	8.52e-33	0.425284
15678	UBL5	0.0655514	0.123555	0.000809831	8.64e-33	0.562784
2170	CALCOCO2	-0.0803287	-0.209004	1.11e-05	8.74e-33	0.502557
3768	DCAF7	0.0459634	-0.188546	0.0287119	1.06e-32	0.50767
13145	SDC2	-0.102953	0.196016	1.1e-06	1.2e-32	0.475284
14116	SPTBN1	0.300526	-0.248415	2.21e-37	1.27e-32	0.701989
2661	CEBPD	0.113262	-0.209677	1.59e-05	1.42e-32	0.570455
6202	HNRNPA1	-0.0519203	0.143789	0.038738	1.62e-32	0.613068
3172	CPED1	-0.0586415	-0.168313	0.00025416	1.91e-32	0.252557
12825	RPL37	0.0202644	0.22673	0.581849	1.92e-32	0.951136
13279	SERPINE1	0.315147	-0.0956054	6.97e-53	2e-32	0.253125
1124	ARHGEF12	-0.119849	-0.176119	1.74e-12	2.25e-32	0.499716
9120	NRP1	-0.407994	-0.244031	1.29e-72	2.81e-32	0.739489
6723	ITSN1	0.181408	-0.202725	3.59e-18	3.32e-32	0.520739
10015	PLEKHH2	0.148631	0.0425142	3.53e-14	3.74e-32	0.433239
8112	MICAL1	-0.0234616	0.148962	0.0104589	3.75e-32	0.423011
9090	NR2F2	0.0798154	-0.241295	0.000278322	3.76e-32	0.950568
4167	DPYSL2	0.318767	-0.223231	1.86e-46	4.55e-32	0.618182
7495	LMNA	0.0761965	0.134748	0.00101337	4.6e-32	0.567614
1498	BASP1	0.11224	-0.265911	9.56e-09	4.73e-32	0.834091
14586	TBX2	0.0174857	-0.196485	0.0113244	5.35e-32	0.46875
7947	MCUR1	0.0375199	-0.144255	0.126899	7.72e-32	0.301136
9706	PEG3	-0.181959	-0.232537	4.73e-15	8.22e-32	0.503977
14242	STAG2	-0.0640642	-0.186599	0.00193128	1e-31	0.501705
4318	EEF1A1	-0.309877	-0.155429	1.5e-72	1.13e-31	0.948011
1155	ARID5B	0.173689	-0.0773796	6.77e-16	1.15e-31	0.518466
1847	C17orf76-AS1	0.011705	0.209128	0.920802	1.15e-31	0.844886
7515	LOX	-0.00887114	-0.178743	0.0818848	1.17e-31	0.381818
6763	JUN	0.00324854	-0.336946	0.59466	1.27e-31	0.993466
2263	CAST	0.226161	-0.218146	3.38e-28	1.69e-31	0.655682
4526	ENPP1	-0.00901853	-0.167941	0.951111	1.97e-31	0.375568
8526	MTUS1	-0.0434632	-0.21567	9.73e-05	2e-31	0.457102
1342	ATP2A2	0.0437764	-0.173754	0.0767772	2.01e-31	0.680682
1906	C1orf21	0.0572219	-0.0166962	0.024443	2.43e-31	0.415909
13780	SMARCA5	0.0322904	-0.222003	0.127983	2.53e-31	0.675568
4192	DSTN	0.0592311	0.0944247	0.00303307	2.54e-31	0.614773
15255	TPT1	-0.0300459	0.166526	0.149583	2.59e-31	0.999716
7675	LUM	0.123571	0.30445	1.9e-09	2.95e-31	0.876136
7501	LMOD1	0.364719	-0.165833	6.8e-49	3.17e-31	0.500852
6770	KANK2	0.121023	-0.254636	1.47e-08	3.5e-31	0.912216
541	ADD1	-0.0118002	-0.163027	0.697949	4.17e-31	0.600284
13197	SEC61B	0.0824448	0.1383	2.68e-06	4.23e-31	0.452557
14560	TBC1D4	-0.0735597	-0.177778	3.21e-05	6.2e-31	0.251989
10821	RAI14	0.134988	0.0647639	2.35e-13	9.3e-31	0.480682
7244	LCP1	0.172308	-0.160229	1.64e-13	1.02e-30	0.373295
1392	ATP8A2	-0.00851583	-0.130331	0.755024	1.07e-30	0.293466
3148	COX4I1	0.0552483	0.187673	0.0102138	1.12e-30	0.823295
15280	TRAM1	-0.162953	-0.204382	1.41e-19	1.19e-30	0.647443
9694	PDZD8	-0.014333	-0.178909	0.0175082	1.2e-30	0.402557
10240	PPM1H	0.0684097	-0.104501	0.000210171	1.22e-30	0.235795
4429	EIF4G3	0.0574821	-0.196693	0.0338615	1.49e-30	0.588352
8399	MRVI1	-0.0102087	0.169973	0.475424	1.69e-30	0.219602
4420	EIF4B	-0.0653198	-0.202721	0.0056815	1.91e-30	0.741477
16173	XRRA1	0.0663681	-0.0638394	3.93e-08	2.6e-30	0.119034
4329	EFCAB14	-0.0134988	-0.182811	0.193291	3.1e-30	0.445455
499	ADAMTS15	0.243291	-0.0813023	2.75e-46	3.25e-30	0.23125
4732	F3	-0.0728421	-0.167346	0.000245095	3.26e-30	0.39375
12804	RPL22	0.0275524	0.0829758	0.450318	4.97e-30	0.655682
8812	NDUFS5	0.233193	0.0773546	6.14e-35	5.22e-30	0.600852
60	ABCF1	0.092887	-0.162826	7.05e-06	5.36e-30	0.478693
14012	SP3	-0.16754	-0.18707	8.83e-20	6.16e-30	0.474432
4389	EIF2AK2	-0.0384664	-0.179271	0.0484052	6.35e-30	0.470739
6099	HIPK3	0.0200069	-0.14544	0.66366	7.07e-30	0.494602
15446	TSPAN3	-0.0534817	-0.187295	0.00177996	7.98e-30	0.54517
645	AHCY	0.386737	-0.23073	1.49e-71	1.02e-29	0.649716
15460	TSR1	0.0477651	-0.142437	0.0185241	1.04e-29	0.355114
15177	TOB2	0.0938485	-0.156912	5.5e-06	1.13e-29	0.469886
5957	HAND2	0.204647	-0.262645	2.72e-25	1.33e-29	0.75483
5677	GOLGA8A	-0.0410616	0.162216	0.00037029	1.33e-29	0.194034
16354	ZEB1	0.181849	-0.265741	1.34e-18	1.52e-29	0.784375
2820	CHRD	0.193177	-0.11917	2.64e-29	1.7e-29	0.344034
10056	PLXNC1	0.0787637	-0.124003	1.28e-06	1.75e-29	0.247159
16104	WNK1	0.0238979	-0.180742	0.554031	1.89e-29	0.57642
4868	FAM198B	-0.401542	-0.224858	5.65e-90	2.24e-29	0.52642
12795	RPL13A	0.204832	0.217982	5.17e-26	2.36e-29	0.977557
7004	KIDINS220	-0.0604487	-0.202146	0.0207561	2.46e-29	0.65483
14513	TAOK1	-0.0742253	-0.215433	9.98e-07	2.5e-29	0.582102
10026	PLIN2	0.29312	-0.160231	1.77e-47	3.21e-29	0.503977
13727	SLC8A1	0.132697	-0.151966	8.64e-11	3.21e-29	0.413352
6125	HIST1H4C	-0.192565	-0.204166	4.57e-28	3.34e-29	0.361648
13199	SEC62	-0.0210768	-0.2389	0.500992	3.47e-29	0.864773
13665	SLC39A14	0.189081	-0.151139	1.31e-20	4.16e-29	0.403125
3828	DDX21	0.270723	-0.226502	3.02e-33	4.3e-29	0.610795
4492	EMILIN3	-0.206041	-0.195892	2.2e-45	4.63e-29	0.133239
8581	MYL12B	0.0980421	0.0959209	5.2e-08	4.66e-29	0.504261
10620	PTPRA	-0.0325544	-0.177228	0.00061042	5.26e-29	0.477273
15342	TRIM44	-0.0239699	-0.152719	0.0341309	6.19e-29	0.372159
4156	DPP6	-0.29931	-0.213668	2.58e-44	6.56e-29	0.377557
3727	DAD1	0.114657	0.115572	2.16e-10	6.6e-29	0.511932
6350	HSPD1	0.0680896	-0.117789	0.00326284	7.62e-29	0.612216
5247	FOS	-0.240563	-0.311103	2.33e-17	8.55e-29	0.988636
9404	PAFAH1B1	-0.0608365	-0.17495	0.00628726	8.55e-29	0.50142
6410	IER2	0.105358	-0.316809	1.55e-05	1.11e-28	0.853409
1324	ATMIN	-0.0340828	-0.159541	0.0324346	1.15e-28	0.378977
15433	TSKU	0.12556	-0.137929	1.56e-11	1.24e-28	0.436932
9428	PAM	-0.195627	-0.200762	7.63e-27	1.56e-28	0.429545
10906	RB1CC1	0.019921	-0.171592	0.249669	1.59e-28	0.502273
8109	MIB1	-0.149516	-0.172965	1.31e-14	1.78e-28	0.530966
15451	TSPAN5	0.00696899	-0.136523	0.95348	1.99e-28	0.306818
4425	EIF4EBP2	0.0454183	-0.158979	0.0855218	2.04e-28	0.502841
13384	SH3GLB1	0.0389039	-0.167866	0.012662	3.04e-28	0.475852
7140	KREMEN1	0.115006	-0.116489	9.52e-11	3.14e-28	0.269886
14054	SPCS3	-0.0431051	-0.142518	0.0909978	3.69e-28	0.523864
15498	TTC37	-0.065253	-0.208139	0.000200578	4.54e-28	0.55
11233	RNF150	-0.0237416	-0.203312	0.521459	6.15e-28	0.525852
919	ANTXR2	0.0565232	-0.155025	0.0414474	6.44e-28	0.553977
9958	PLA2G7	-0.0195646	-0.155997	0.622165	6.72e-28	0.301136
16238	ZADH2	0.0348144	-0.154326	0.145054	6.88e-28	0.371591
12877	RPS28	-0.0265405	0.119248	0.268463	9.97e-28	0.469886
13972	SOCS3	-0.363461	-0.210091	3.09e-45	1.01e-27	0.515909
7194	LAMC3	0.200593	-0.177429	4.28e-20	1.07e-27	0.460227
16042	WDR48	-0.0515629	-0.158286	0.0110234	1.09e-27	0.33892
496	ADAMTS12	0.13846	-0.136731	1.34e-12	1.12e-27	0.365341
8031	METAP2	0.185627	-0.191523	1.21e-19	1.21e-27	0.608239
9751	PFN1	0.0358898	0.11471	9.21e-06	1.56e-27	0.517898
7394	LINC00657	-0.312715	-0.216399	2.01e-64	1.66e-27	0.767898
16406	ZHX1	-0.00505732	-0.16437	0.996729	1.76e-27	0.462784
14733	TGOLN2	0.0324003	-0.194725	0.0505686	1.85e-27	0.575568
9603	PCSK5	-0.209548	0.149313	4.79e-22	1.9e-27	0.432386
8070	MFGE8	0.0648491	-0.0685916	0.00669426	2.06e-27	0.580682
15633	UBB	0.118077	0.20857	5.31e-08	2.15e-27	0.921875
4933	FAM53B	-0.0785494	-0.170401	0.00014765	2.16e-27	0.346023
5737	GPR133	-0.0534538	-0.161915	0.0116987	2.41e-27	0.36108
6360	HTRA1	0.101991	0.145816	4.91e-07	2.45e-27	0.525568
507	ADAMTS5	0.386537	-0.103659	5.55e-50	2.55e-27	0.3875
4336	EFEMP1	0.140927	0.0401448	5e-15	2.65e-27	0.343182
10841	RANBP2	-0.0605598	-0.154993	0.00304342	3.04e-27	0.482955
5250	FOSL2	0.128922	-0.107246	4.12e-10	3.11e-27	0.47983
15993	WASF2	0.0937544	-0.182531	1.22e-05	3.12e-27	0.609375
9342	OST4	0.0528495	0.102758	0.015108	3.29e-27	0.493466
3607	CTSO	-0.0624641	-0.155198	9.46e-05	3.3e-27	0.311648
14488	TAF1D	-0.00298428	0.0715755	0.348653	3.67e-27	0.389773
4062	DNAJC13	-0.0432649	-0.139436	0.0295069	4.29e-27	0.427557
15191	TOMM70A	0.0400458	-0.164106	0.138935	4.35e-27	0.403125
13474	SLAIN2	0.0153635	-0.147491	0.394576	4.5e-27	0.390057
1527	BCAT1	0.297874	-0.136098	1.33e-37	4.52e-27	0.548864
4388	EIF2AK1	0.00169678	-0.165948	0.382964	4.58e-27	0.4375
14429	SYNE2	0.106764	-0.085696	2.26e-06	4.96e-27	0.344034
6085	HIF1A	0.120785	-0.175266	1.87e-08	5.12e-27	0.51733
6184	HMGN2	-0.0811965	-0.167665	5.14e-05	5.61e-27	0.39233
14921	TMEM132C	-0.190598	-0.205053	1.95e-27	6.21e-27	0.321591
2031	C5orf24	-0.0667199	-0.158762	0.000104984	6.31e-27	0.358239
3290	CSRP1	0.0374553	0.178727	0.0190124	6.64e-27	0.426136
9291	OLFML3	0.157717	0.111749	2.11e-16	6.69e-27	0.726989
9445	PAPOLA	0.00132117	-0.196529	0.723212	7.01e-27	0.665909
15107	TMSB4X	-0.107068	0.208703	5.19e-06	7.08e-27	0.904545
15597	TYRO3	-0.0127277	-0.13877	0.524863	7.14e-27	0.255398
7612	LRRC58	-0.0595426	-0.148179	0.00161213	9.09e-27	0.358523
12827	RPL38	0.00812421	0.19892	0.786607	9.09e-27	0.878125
7007	KIF13A	0.0196434	-0.120516	0.561107	1e-26	0.332102
8214	MME	-0.53835	-0.24665	6.8e-112	1.01e-26	0.889205
15572	TWISTNB	0.121405	-0.178591	6.38e-07	1.05e-26	0.488352
4193	DSTYK	-0.0565121	-0.179731	0.000328986	1.09e-26	0.390341
8751	NCOR1	0.11022	-0.204579	9.97e-07	1.11e-26	0.651136
16393	ZFR	0.00193933	-0.184586	0.195357	1.12e-26	0.507102
7576	LRPPRC	-0.126664	-0.1613	6.92e-14	1.19e-26	0.494886
10591	PTK7	-0.275272	-0.205135	1.7e-50	1.2e-26	0.666761
5750	GPR161	0.100199	-0.105238	3.86e-09	1.2e-26	0.224148
650	AHNAK	-0.429926	0.0596872	6.53e-78	1.23e-26	0.928125
7668	LTBR	0.158325	-0.121893	9.6e-20	1.53e-26	0.374148
2559	CDC42BPB	0.0272574	-0.140921	0.200787	1.57e-26	0.510511
4250	DYNLL2	-0.0297411	-0.160252	0.401299	1.76e-26	0.541761
3629	CUTA	0.121096	0.0557094	1.38e-10	1.76e-26	0.556818
1053	APPL1	-0.0325718	-0.164366	0.303555	1.76e-26	0.435511
569	ADRA2C	-0.039833	-0.207316	0.230097	2.05e-26	0.674716
4511	ENG	0.308094	-0.117523	6.31e-59	2.28e-26	0.466477
8309	MRC2	-0.0666799	0.0776755	0.00627049	2.36e-26	0.536364
10249	PPP1CB	-0.188191	-0.122858	1.98e-20	2.5e-26	0.644886
6725	IVD	0.0589338	-0.141833	0.00335655	2.84e-26	0.358523
16191	YAP1	-0.0408039	-0.180247	0.136852	2.84e-26	0.460795
15117	TMX4	-0.0691788	-0.169956	0.000186321	2.91e-26	0.383807
4432	EIF5A	0.159077	-0.155961	5e-16	2.97e-26	0.448011
16413	ZKSCAN1	-0.0932936	-0.197305	2.35e-08	3.24e-26	0.620455
8567	MYCBP2	0.0396081	-0.17923	0.0804758	3.29e-26	0.465057
4679	EVA1C	0.133092	-0.107189	2.11e-13	3.54e-26	0.321307
12875	RPS27A	0.00700558	0.130724	0.61965	4e-26	0.763636
7876	MASP1	-0.0151223	-0.12611	0.483542	4e-26	0.411648
16153	XPC	-0.035491	-0.149457	0.0161398	4.15e-26	0.291193
1503	BAZ1B	0.0606664	-0.170058	0.000658798	4.36e-26	0.637784
10513	PSMB9	0.133803	-0.0566713	1.49e-23	4.93e-26	0.167045
9208	NUFIP2	-0.0647171	-0.184414	0.00013309	4.99e-26	0.488352
11308	ROCK2	0.112864	-0.216719	8.71e-06	5.2e-26	0.657102
9079	NR1D2	-0.0905684	-0.175527	1.06e-08	5.21e-26	0.35483
4885	FAM211A	0.169367	0.0236664	1.49e-34	5.64e-26	0.314205
1622	BMP4	0.0128134	-0.0988665	0.686539	5.91e-26	0.151989
9998	PLEKHA5	-0.206841	-0.234527	6.08e-22	6.14e-26	0.671875
16157	XPO1	-0.0614198	-0.148312	0.00240506	7.36e-26	0.512784
2846	CIAO1	0.0687562	-0.123567	0.000290099	7.64e-26	0.369602
4525	ENPEP	0.129246	-0.114695	1.32e-10	8.38e-26	0.409943
3211	CREB3L2	-0.0875819	-0.167808	5.18e-05	8.66e-26	0.605398
7905	MBNL2	-0.164466	-0.182317	9.29e-19	1.17e-25	0.461364
88	ABLIM1	0.13432	-0.123506	6.84e-12	1.33e-25	0.373011
3957	DICER1	-0.044917	-0.158805	0.0790484	1.35e-25	0.43125
5658	GNL3	0.0591069	-0.166	0.00336603	1.45e-25	0.488352
7866	MARCKSL1	-0.0162044	0.120906	0.719532	1.72e-25	0.551136
10394	PRKDC	-0.129874	-0.140562	6.1e-09	1.8e-25	0.66108
9327	OSBPL8	-0.0266332	-0.148944	0.0356012	1.92e-25	0.602841
3980	DKC1	0.124141	-0.117736	3.79e-12	2.18e-25	0.32642
4202	DTX1	0.0525063	-0.115601	0.00858853	2.26e-25	0.282955
9521	PCDH18	-0.375408	-0.200762	6.65e-74	2.27e-25	0.605966
7149	KRT19	-0.0488428	0.132176	0.00830748	2.37e-25	0.261648
8542	MUM1L1	-0.135166	-0.150895	2.5e-12	2.7e-25	0.338068
3275	CSNK1A1	-0.000134515	-0.148311	0.504031	2.78e-25	0.534659
8015	MEIS1	-0.0430296	0.00639975	0.000303613	2.81e-25	0.642614
4631	ERMP1	-0.0282862	-0.122592	0.136244	3.02e-25	0.225284
5829	GRN	0.0988797	-0.115981	2.15e-07	3.07e-25	0.44375
4287	ECE1	0.2269	-0.132813	5.71e-32	3.2e-25	0.434659
8006	MEG3	-0.0199392	0.164786	0.357552	3.28e-25	0.338352
5461	GBP1	0.135615	-0.135997	1.89e-10	3.46e-25	0.378693
5119	FERMT2	0.204123	-0.159189	6.27e-23	3.62e-25	0.548011
14920	TMEM132B	-0.344999	-0.260597	2.91e-76	3.82e-25	0.172159
15160	TNKS2	-0.0730733	-0.15401	0.000258837	4e-25	0.324148
16111	WNT2	-0.0503675	-0.143447	0.000247741	4.93e-25	0.451705
2521	CD59	0.218377	-0.188197	8.61e-27	6.2e-25	0.575
9341	OSR2	-0.224662	-0.2404	3.45e-21	6.32e-25	0.752273
481	ADAM10	-0.00872473	-0.157311	0.471485	6.72e-25	0.434943
9997	PLEKHA4	0.0557063	-0.118511	0.0052801	6.72e-25	0.242045
8207	MLXIP	0.071002	-0.141467	0.000753137	8.06e-25	0.469034
10712	RAB10	0.0615469	-0.16206	0.00226455	8.15e-25	0.529261
12946	RSU1	0.183277	-0.133643	8.7e-23	9.24e-25	0.44375
5024	FBLN1	0.262869	-0.224547	7.03e-38	9.74e-25	0.983807
15204	TOR1AIP2	-0.038345	-0.137231	0.0266248	1.09e-24	0.445739
10301	PPP3CA	0.0225054	-0.134521	0.460109	1.16e-24	0.378693
7846	MAPKAPK2	0.204254	-0.126601	1.05e-29	1.19e-24	0.437216
915	ANP32B	0.0996362	-0.177846	7.71e-07	1.2e-24	0.585795
5022	FBLIM1	0.1685	-0.184589	6.16e-17	1.23e-24	0.59858
12808	RPL24	0.0577927	0.175011	0.0245926	1.26e-24	0.821307
10210	PPDPF	0.168799	0.0446646	4.53e-28	1.28e-24	0.417898
12836	RPL7L1	0.0637995	-0.144518	0.0014173	1.32e-24	0.469886
15478	TTC17	-0.0259021	-0.154494	0.274046	1.47e-24	0.490625
2874	CKB	-0.0715338	0.141251	6.21e-05	1.49e-24	0.486648
7811	MAP3K5	0.239848	-0.0291906	9.01e-54	1.5e-24	0.246875
14327	STUB1	0.151218	-0.109189	1.79e-18	1.5e-24	0.39858
8808	NDUFS1	-0.00769821	-0.166459	0.00511859	1.67e-24	0.435227
6159	HLA-E	0.162931	-0.23363	8.46e-15	1.75e-24	0.820739
5368	G3BP1	0.0769081	-0.188535	0.000976151	1.84e-24	0.59517
5067	FBXO32	0.115668	0.10421	4.25e-07	1.84e-24	0.374432
8613	MYO9A	-0.0308726	-0.146884	0.228757	1.86e-24	0.465625
4364	EGR1	-0.0409973	-0.316017	0.546059	1.89e-24	0.95625
4601	ERBB2IP	-0.0379626	-0.180672	0.00107559	1.89e-24	0.513068
4499	EMP1	0.283243	-0.177314	6.84e-31	1.9e-24	0.502841
4263	DZIP1	0.0153173	-0.141645	0.305184	1.91e-24	0.46875
9319	OSBPL10	-0.00465205	-0.127458	0.266536	2.11e-24	0.266477
13408	SHFM1	0.00409125	0.100922	0.654156	2.12e-24	0.276989
6221	HNRNPUL1	0.0367706	-0.192667	0.127393	2.19e-24	0.671307
16248	ZBTB1	-0.0751964	-0.150767	0.000161616	2.22e-24	0.347159
8560	MXRA8	0.124766	-0.18504	7.81e-09	2.22e-24	0.664205
15039	TMEM37	0.365755	-0.123538	2.32e-69	2.26e-24	0.434375
9523	PCDH20	-0.00618837	-0.104178	0.36454	2.26e-24	0.124716
14181	SRSF5	-0.154917	0.0122361	2.42e-17	2.39e-24	0.497727
10202	PPARA	0.0156392	-0.126719	0.65237	2.64e-24	0.291477
8509	MTPN	-0.221605	-0.187667	7.55e-34	2.76e-24	0.620739
14250	STAR	0.118132	-0.0411083	6.5e-24	2.88e-24	0.122443
8974	NME1	0.217239	0.0390998	1.03e-34	2.92e-24	0.497159
6973	KIAA1430	0.0206713	-0.142901	0.610762	3.07e-24	0.362784
14440	SYNPO2	-0.0393005	-0.0243836	0.301456	3.13e-24	0.547727
9513	PCBP2	-0.0123605	0.0953482	0.639832	3.28e-24	0.598864
11029	REST	-0.00387161	-0.168109	0.0236411	3.36e-24	0.519318
3348	CTBP2	0.13279	-0.107971	2.66e-14	3.4e-24	0.374148
13202	SECISBP2L	0.0271694	-0.0833182	0.454641	3.44e-24	0.422443
8937	NIPBL	-0.00425962	-0.158377	0.491241	3.55e-24	0.610511
6416	IFI16	0.238741	-0.204995	3.52e-30	3.56e-24	0.660227
7975	MED13	-0.138053	-0.18507	5.35e-13	3.63e-24	0.489773
3804	DDB1	0.0202207	-0.133225	0.31373	3.8e-24	0.533523
14826	TJP1	-0.113897	-0.14582	1.03e-10	4.53e-24	0.454261
12793	RPL12	0.0945081	0.195335	3.41e-05	4.69e-24	0.960795
7740	MAGED2	-0.012686	0.0374841	0.877867	4.89e-24	0.655114
14214	ST3GAL1	0.200695	-0.129009	3.55e-25	5e-24	0.390625
4604	ERC1	-0.0070511	-0.138414	0.244913	5.01e-24	0.437216
1352	ATP5E	0.0200705	0.107815	0.662141	5.06e-24	0.599716
14780	THY1	0.0892054	0.072396	0.00140526	5.19e-24	0.711932
14205	SSR4	0.0823763	0.117503	7.85e-05	5.54e-24	0.734659
16138	WWTR1	0.0273942	-0.140155	0.431872	5.72e-24	0.546591
3984	DKK1	0.311661	-0.0408279	4.52e-51	5.83e-24	0.335511
9282	OGT	-0.174233	0.0510671	2.54e-26	6.09e-24	0.350284
1084	ARGLU1	-0.1425	-0.0403541	5.85e-12	6.35e-24	0.621591
8628	MZT2B	0.00671899	-0.00098512	0.665214	6.62e-24	0.588068
15591	TXNRD1	-0.0294301	-0.128279	0.230097	6.75e-24	0.341477
15820	USP34	-0.140629	-0.143115	2.24e-13	6.83e-24	0.493466
4387	EIF2A	0.015509	-0.122017	0.778492	7.05e-24	0.428977
16066	WDR82	-0.00360746	-0.176423	0.736138	9.09e-24	0.584091
521	ADAR	-0.0546546	-0.188006	0.0098074	1e-23	0.668182
13345	SGIP1	0.00833534	0.0291062	2.69e-06	1.01e-23	0.0394886
6469	IGFBP7	0.101939	0.266242	3.79e-05	1.03e-23	0.859943
8411	MSL1	-0.00571735	-0.175509	0.478252	1.04e-23	0.540341
1504	BAZ2A	-0.010813	-0.148735	0.483004	1.15e-23	0.403977
6590	INSR	0.385923	-0.0846052	2.8e-65	1.17e-23	0.48267
9894	PILRA	0.141273	-0.0176275	2.98e-39	1.41e-23	0.104261
7768	MAN1A2	-0.0263544	-0.146277	0.334601	1.46e-23	0.486932
3159	COX7C	-0.00624515	0.110824	0.271505	1.47e-23	0.719602
6411	IER3	0.0865298	0.172849	8.14e-06	1.54e-23	0.291761
1127	ARHGEF17	0.00995068	-0.115393	0.877451	1.65e-23	0.365341
15793	USO1	0.0149199	-0.148615	0.337666	1.65e-23	0.536648
8516	MTRNR2L12	0.0177341	-0.0787436	0.137994	1.66e-23	0.155114
13264	SERINC1	-0.145793	-0.157354	1.2e-13	1.68e-23	0.593466
4443	ELF1	-0.0149813	-0.153958	0.130758	1.73e-23	0.354261
1635	BNIP3L	0.0714382	0.000505493	0.000528052	1.73e-23	0.530398
4548	EPAS1	0.202068	-0.0593411	9.22e-38	1.77e-23	0.236364
2165	CADPS2	-0.0695011	0.183102	7.3e-24	1.78e-23	0.10625
13750	SLIRP	0.0790461	0.0567287	1.48e-08	1.82e-23	0.310795
14262	STAT1	0.029731	-0.160926	0.401957	1.83e-23	0.378409
1108	ARHGAP35	-0.0954711	-0.126901	2.78e-09	1.86e-23	0.354261
9191	NUDT16	0.0287929	-0.112435	0.0294218	1.92e-23	0.241761
2614	CDK4	0.183306	-0.0775773	8.24e-27	1.99e-23	0.455682
9983	PLCL1	-0.051035	-0.102311	0.0193652	2.1e-23	0.38608
7132	KPNA6	0.0499968	-0.113712	0.0187623	2.14e-23	0.355398
11205	RND3	0.121149	-0.185229	1.64e-06	2.17e-23	0.495455
2630	CDKN1A	-0.00482349	0.118232	0.720325	2.32e-23	0.1
1628	BMPR2	0.000707841	-0.0733466	0.0493935	2.43e-23	0.517898
11104	RHOC	0.19826	-0.0106745	4.39e-26	2.61e-23	0.540625
3156	COX7A2	0.148847	-0.0154828	6.3e-16	2.86e-23	0.533807
842	ANK2	0.0115508	0.107176	0.282725	3e-23	0.110511
2670	CELF1	0.0281159	-0.10689	0.398581	3.08e-23	0.427273
2172	CALD1	0.601566	-0.179718	4.88e-143	3.43e-23	0.951989
7045	KIRREL	-0.0479582	-0.153354	0.0409955	3.43e-23	0.347727
8107	MIA3	-0.0664917	-0.134689	0.000956669	4.24e-23	0.515625
8692	NARS	0.0723557	-0.147579	0.000564541	4.47e-23	0.493466
9807	PHF3	-0.112272	-0.155005	9.53e-08	4.47e-23	0.607386
13387	SH3PXD2A	-0.113436	-0.227038	7.67e-09	5.05e-23	0.772443
8393	MRPS6	0.0175332	0.109173	0.441926	5.29e-23	0.319602
14948	TMEM165	0.108858	-0.110797	1.77e-10	5.52e-23	0.33608
10803	RAD23B	-0.00717208	-0.131837	0.784488	5.56e-23	0.528977
15654	UBE2L6	0.235173	-0.121125	1.25e-37	5.65e-23	0.437784
10766	RAB5A	0.0187549	-0.126801	0.526602	5.93e-23	0.34233
2965	CMTM3	0.0892483	0.0773599	1.1e-07	6.55e-23	0.40142
3054	COL1A2	-0.148222	0.263696	1.99e-07	7.08e-23	0.997159
13295	SET	0.0651135	-0.18642	0.00521837	7.21e-23	0.695455
2663	CEBPZ	0.0625907	-0.0986076	0.00154381	7.63e-23	0.370739
4831	FAM168A	-0.0822133	-0.140177	1.43e-06	7.99e-23	0.254261
4045	DNAJA2	-0.0467549	-0.132315	0.0420529	8.43e-23	0.397443
15369	TRIP6	0.104166	-0.0392587	1.88e-09	9.12e-23	0.42358
10434	PRPF40A	0.115433	-0.146211	5.37e-08	9.12e-23	0.627557
6879	KCTD20	0.0191993	-0.135743	0.475765	9.82e-23	0.40483
15159	TNKS1BP1	0.0468191	-0.0879781	0.0225388	9.86e-23	0.31108
4402	EIF3A	0.193424	-0.240058	3.45e-21	1.02e-22	0.851989
1593	BICD2	0.114086	-0.115332	1.09e-10	1.08e-22	0.348295
14426	SYNCRIP	-0.0298884	-0.17005	0.267521	1.08e-22	0.708807
6954	KIAA1109	-0.105755	-0.179391	9.53e-07	1.09e-22	0.449432
9977	PLCD3	0.106994	-0.0871645	4.44e-12	1.1e-22	0.232955
2481	CCT5	0.138894	-0.156716	1.77e-12	1.14e-22	0.564489
5352	FYN	0.117726	-0.122112	4.53e-11	1.33e-22	0.355966
1703	BTF3	-0.00785549	0.105377	0.8889	1.49e-22	0.766477
13302	SETD5	-0.120411	-0.148903	9.71e-12	1.52e-22	0.5125
8909	NGFRAP1	0.0162433	-0.0313227	0.738306	1.53e-22	0.584375
15377	TRMT112	0.00850326	0.0799465	0.434349	1.54e-22	0.428977
9199	NUDT3	-0.0121016	-0.161978	0.664117	1.8e-22	0.5375
2854	CILP	-0.00613392	-0.13998	0.922076	1.88e-22	0.294602
4206	DTX3L	0.04491	-0.0987574	0.0395269	2.16e-22	0.31392
4619	ERGIC3	-0.0123727	-0.135054	0.401481	2.33e-22	0.55625
12819	RPL34	-0.217648	0.181438	6.77e-29	2.35e-22	0.981534
6020	HEATR1	0.0163375	-0.136631	0.64262	2.6e-22	0.38608
3048	COL15A1	-0.000584716	-0.120718	0.0295709	2.66e-22	0.588636
13070	SCAF11	-0.0170035	-0.174544	0.125585	3.07e-22	0.669886
8738	NCKAP1	-0.0654695	-0.142614	0.00159671	3.09e-22	0.39858
13156	SDF4	0.0164367	-0.122231	0.338691	3.12e-22	0.541761
10436	PRPF4B	0.0399962	-0.147781	0.0180548	3.14e-22	0.553409
13057	SATB1	-0.00928402	-0.103294	0.0619138	3.49e-22	0.1875
4727	F13A1	-0.158408	0.315085	9.06e-14	3.5e-22	0.24517
15428	TSHZ1	-0.00548697	-0.14617	0.866289	3.51e-22	0.397159
7786	MAP1A	0.243697	-0.114051	3.38e-36	3.59e-22	0.340341
10096	PNRC1	0.201864	-0.242338	5.27e-19	3.69e-22	0.815341
6781	KAT6A	-0.0336484	-0.152822	0.0189238	3.79e-22	0.445739
13055	SAT1	0.297169	0.0145768	1.28e-36	3.89e-22	0.507955
1479	BAG3	0.0901735	0.101944	1.73e-07	3.97e-22	0.313352
1218	ARRDC4	-0.0241448	-0.113762	0.265569	4.2e-22	0.183523
11000	RDX	-0.0387579	-0.172383	0.120443	4.39e-22	0.470739
14862	TM9SF3	-0.1716	-0.174304	1.94e-20	4.41e-22	0.71392
3830	DDX24	-0.00654108	-0.166478	0.201479	4.45e-22	0.600284
4082	DNAJC7	0.0807645	-0.113512	1.69e-05	4.59e-22	0.364205
13977	SOD1	0.039686	0.0240978	0.122052	4.59e-22	0.619602
4879	FAM208B	-0.0544132	-0.152474	0.0140976	4.67e-22	0.395739
14467	TAB3	-0.0457346	-0.130532	0.0184849	4.67e-22	0.228693
15169	TNRC6A	-0.0184498	-0.123057	0.000193123	4.77e-22	0.436648
2620	CDK6	-0.218665	-0.189278	7.09e-33	4.93e-22	0.284375
3231	CRK	0.0276643	-0.147924	0.345637	5.16e-22	0.452841
7674	LUC7L3	-0.0545517	0.0442044	0.0394206	6.36e-22	0.55625
5025	FBLN2	0.446655	-0.19449	2.67e-81	6.48e-22	0.57017
12815	RPL3	0.02794	-0.169303	0.358171	6.54e-22	0.996023
8443	MT-RNR2	-0.240089	-0.1776	2.46e-40	6.84e-22	1
5325	FUBP1	0.00586121	-0.123724	0.0596477	7.88e-22	0.48125
6870	KCTD12	-0.35912	-0.228135	8.91e-75	7.93e-22	0.334375
3945	DHX36	0.0086431	-0.152018	0.383786	8.15e-22	0.55
9662	PDIA4	0.0540538	-0.180936	0.0449015	8.21e-22	0.662216
16036	WDR43	0.0737328	-0.1287	0.000280471	8.46e-22	0.386648
15698	UBTF	-0.0238086	-0.147806	0.581979	8.69e-22	0.576136
8247	MOB3B	0.0295024	-0.102371	0.211556	8.9e-22	0.218466
6320	HSDL2	0.00921296	0.0727656	0.895315	9.41e-22	0.340909
9586	PCM1	-0.0499316	-0.182277	0.0134892	9.6e-22	0.724716
6219	HNRNPU	-0.0255466	-0.193927	0.497406	1.04e-21	0.933807
2748	CFLAR	0.0769294	-0.104621	4.92e-05	1.1e-21	0.405114
10019	PLEKHM2	0.0803984	-0.102249	3.85e-06	1.16e-21	0.302557
9778	PGRMC2	-0.0361899	-0.133033	0.130861	1.16e-21	0.403409
9047	NPC2	0.0561487	0.0925356	0.0138544	1.19e-21	0.459375
13320	SF3B2	0.0645158	-0.157579	0.00390762	1.22e-21	0.717045
2461	CCNL1	-0.115724	-0.0586913	4.25e-06	1.39e-21	0.728977
9130	NSD1	-0.0821574	-0.161733	0.000471195	1.61e-21	0.548011
862	ANKRD11	0.107546	-0.079588	7.31e-07	1.66e-21	0.61733
35	ABCA8	0.0811778	-0.0436523	4.31e-14	1.69e-21	0.127557
680	AKAP11	-0.125728	-0.135777	4.93e-13	1.69e-21	0.421023
13798	SMCHD1	-0.0178767	-0.161667	0.0188453	1.71e-21	0.502273
6301	HSBP1	-0.0118565	0.0708033	0.845804	1.72e-21	0.498011
6213	HNRNPH3	-0.0431788	-0.0237685	0.0793253	1.87e-21	0.47642
11945	RP11-395B7.7	0.0575927	-0.0935664	0.00190585	1.92e-21	0.263636
9427	PALMD	0.278871	-0.0215475	1.03e-80	1.94e-21	0.258239
5437	GAS5	-0.1451	0.127988	7.13e-15	1.99e-21	0.658807
8798	NDUFB2	0.0680151	0.0703079	0.000858287	1.99e-21	0.527841
11311	ROMO1	0.0561282	0.0258754	0.00109342	2.03e-21	0.378125
13172	SEC11A	0.068483	0.0651199	0.000495622	2.09e-21	0.590909
6915	KHDRBS1	0.0848806	-0.0148937	0.000123317	2.09e-21	0.639489
7889	MAVS	0.0691439	-0.0801135	2.06e-06	2.1e-21	0.203125
15658	UBE2Q1	0.0453529	-0.115593	0.018734	2.31e-21	0.327273
460	ACTR3	0.0356574	-0.149702	0.174907	2.43e-21	0.500284
7970	MED1	0.00381289	-0.124183	0.324769	2.45e-21	0.371875
8730	NCBP2	0.0577206	-0.14953	0.0143169	2.7e-21	0.45483
6893	KDM1A	0.00222554	-0.155029	0.0880213	2.73e-21	0.478409
1408	ATXN1	-0.0956582	-0.19458	6.66e-05	2.89e-21	0.638352
4976	FAM8A1	-0.0812466	-0.139206	9.22e-07	2.94e-21	0.300568
1519	BCAP29	-0.147119	-0.119205	2.21e-18	3.21e-21	0.36108
7534	LPHN3	-0.0559462	-0.137582	4.72e-06	3.22e-21	0.261648
4832	FAM168B	-0.113459	-0.141923	1.7e-12	3.47e-21	0.39233
1325	ATN1	0.0327712	-0.0933325	0.0731131	3.55e-21	0.332102
4780	FAM120A	0.107565	-0.139667	2.7e-07	3.66e-21	0.565341
8687	NAPRT1	0.087508	-0.078726	5.61e-09	3.89e-21	0.221307
14516	TAP1	0.111706	-0.101064	5.61e-11	3.9e-21	0.301136
13714	SLC6A8	0.120967	-0.131637	4.94e-10	4.23e-21	0.362216
14128	SQSTM1	0.0912374	0.0211674	0.000104038	4.38e-21	0.678409
16927	ZNHIT1	0.0748509	0.0407887	1.16e-05	4.46e-21	0.395739
3824	DDX18	0.0992874	-0.119573	2.18e-07	4.6e-21	0.409375
1681	BRWD1	-0.108747	-0.137516	5.43e-11	4.63e-21	0.442898
16782	ZNF652	-0.0254931	-0.111125	0.0972862	4.98e-21	0.305398
13934	SNTB2	-0.0376928	-0.144006	0.127025	4.98e-21	0.439205
654	AHSA1	0.0721649	0.0455714	5.35e-07	5.12e-21	0.314773
13786	SMARCC2	-0.0881238	-0.0959792	6.17e-06	5.65e-21	0.530966
5606	GLUD1	0.0134889	-0.110608	0.426355	5.67e-21	0.328977
9654	PDGFRA	-0.0351039	-0.216261	0.166064	5.74e-21	0.89858
10195	PPAP2A	-0.103048	0.167367	2e-05	5.74e-21	0.705682
10868	RARRES1	0.207648	-0.0686712	1.53e-34	6.04e-21	0.24375
3809	DDI2	-0.00349744	-0.10933	0.0963906	6.38e-21	0.239205
7511	LONP2	0.00665894	-0.143699	0.320325	6.57e-21	0.425852
15667	UBE2Z	0.00402099	-0.134886	0.0405528	6.63e-21	0.405966
7539	LPP	0.00087067	-0.122469	0.0617423	6.86e-21	0.601989
10956	RBM6	0.0300497	-0.065474	0.407939	7.13e-21	0.487784
1840	C17orf58	0.000988866	0.111361	0.99838	7.22e-21	0.213636
16233	YY1	0.0841444	-0.167678	1.63e-06	7.28e-21	0.59375
423	ACOX1	0.00344085	-0.109773	0.0359417	7.78e-21	0.258239
2710	CEP350	-0.0172734	-0.127142	0.0652324	7.87e-21	0.525
13777	SMARCA1	0.00992903	-0.140689	0.122596	8.11e-21	0.51875
13791	SMC1A	-0.0322615	-0.125857	0.0738512	8.47e-21	0.399716
7631	LRRK1	0.0524639	-0.0897901	0.00143009	8.59e-21	0.223295
9992	PLEC	0.0774365	-0.0835642	0.000253431	8.73e-21	0.459659
2478	CCT2	0.157418	-0.124911	8.3e-16	8.77e-21	0.598864
15845	USP9X	-0.0932683	-0.170621	1.8e-08	8.78e-21	0.528125
4406	EIF3D	0.0934768	-0.116073	1.86e-05	9.14e-21	0.607102
11123	RIF1	-0.0135995	-0.151784	0.0806738	9.2e-21	0.477841
10936	RBM25	0.171402	0.0308708	1.75e-16	9.33e-21	0.653125
5672	GOLGA4	0.03772	-0.0690965	0.0812331	9.46e-21	0.621875
5174	FKBP10	-0.0566589	0.0756517	0.000518957	9.53e-21	0.49375
3952	DHX9	-0.0279547	-0.118879	0.0558166	9.53e-21	0.549148
10595	PTOV1	0.0326799	0.0684991	0.0872531	9.63e-21	0.518182
1250	ASH1L	-0.0843664	-0.16861	2.63e-05	1.02e-20	0.606818
1362	ATP5L	0.00439264	0.0471813	0.61375	1.07e-20	0.440625
3110	COPS2	-0.00279955	-0.127817	0.573356	1.07e-20	0.382386
13484	SLC12A2	-0.216438	-0.180421	4.4e-32	1.17e-20	0.29233
13662	SLC39A10	-0.11671	-0.123823	8.58e-15	1.2e-20	0.279545
7873	MARVELD1	-0.0234507	-0.12355	0.237581	1.23e-20	0.401136
14180	SRSF4	0.0101597	-0.103944	0.739477	1.25e-20	0.367898
856	ANKLE2	0.0784537	-0.1068	0.00012688	1.3e-20	0.412216
12864	RPS18	0.184047	-0.178863	1.9e-22	1.31e-20	0.984943
6342	HSPB1	0.264767	0.185266	4.71e-38	1.31e-20	0.668466
10540	PSME4	0.0417856	0.0444077	0.00392082	1.34e-20	0.376705
16675	ZNF512B	-0.00437189	-0.0955205	0.977096	1.34e-20	0.213352
10921	RBL2	-0.0436859	-0.125877	0.0469322	1.36e-20	0.405966
16213	YME1L1	-0.0156202	-0.103394	0.553784	1.37e-20	0.640909
14182	SRSF6	-0.138619	0.088373	3.73e-18	1.47e-20	0.480398
11254	RNF213	0.0214772	-0.115092	0.0688826	1.52e-20	0.444602
9683	PDS5B	-0.193015	-0.133582	6.54e-23	1.53e-20	0.575
14578	TBL1XR1	-0.102175	-0.149248	4.9e-08	1.58e-20	0.382102
16240	ZBED1	0.0576195	-0.106811	0.00335655	1.59e-20	0.33267
9233	NUPR1	0.230133	0.035572	1.27e-30	1.6e-20	0.612784
5678	GOLGA8B	-0.00999167	0.0860845	0.113757	1.66e-20	0.0755682
2196	CAMSAP2	0.0256019	-0.114414	0.395765	1.66e-20	0.439489
9789	PHC3	-0.138195	-0.104059	1.67e-18	1.68e-20	0.31733
13565	SLC25A36	-0.148539	-0.140641	2.87e-17	1.69e-20	0.454545
8977	NME4	0.114711	-0.0367537	3.74e-10	1.69e-20	0.456818
8855	NENF	0.0443649	0.0452218	0.0255104	1.74e-20	0.39517
10519	PSMC5	0.110559	-0.0298301	1.3e-09	1.95e-20	0.477557
16115	WNT5A	-0.368841	-0.20045	2.18e-54	1.95e-20	0.618466
4889	FAM213A	-0.191163	-0.20172	6.76e-17	1.96e-20	0.461364
9209	NUMA1	-0.299217	-0.0350237	2.34e-50	2.01e-20	0.610795
682	AKAP13	0.300619	-0.26432	7.6e-31	2.12e-20	0.858523
6029	HECTD1	-0.0909782	-0.151825	2.01e-07	2.23e-20	0.708239
1206	ARPC1B	0.118973	0.059294	2.27e-17	2.28e-20	0.34233
14554	TBC1D2B	-0.0507775	-0.131818	0.0162364	2.28e-20	0.378125
9465	PARK7	0.101285	0.0831743	2.48e-06	2.54e-20	0.658523
13133	SCRN1	-0.0837715	-0.150243	6.3e-06	2.57e-20	0.329545
6206	HNRNPAB	0.146224	-0.120285	1.1e-12	2.57e-20	0.615909
6012	HDGF	0.189781	-0.156394	9.16e-23	2.69e-20	0.578125
7781	MANF	0.0525286	0.0726553	0.000480003	2.7e-20	0.288352
6904	KDM5A	-0.00886232	-0.103316	0.0245926	2.77e-20	0.532955
4414	EIF3K	0.100398	-0.0191259	4.72e-08	2.89e-20	0.466477
8438	MT-ND4	0.308215	-0.178649	2.3e-52	3.01e-20	0.994318
15184	TOMM20	-0.0579603	-0.144702	0.00449096	3.09e-20	0.588636
6657	IRS2	0.389995	-0.0949147	5.28e-76	3.38e-20	0.425284
491	ADAM33	0.00527058	0.0209548	0.718909	3.45e-20	0.529545
13756	SLK	0.0696116	-0.0909571	0.00298322	3.59e-20	0.54517
4383	EIF1	0.143067	0.198471	4.91e-10	3.59e-20	0.870455
13293	SESN3	-0.2962	-0.195418	3.04e-49	3.59e-20	0.430682
5173	FJX1	-0.000637565	0.129846	0.230136	3.66e-20	0.195739
7247	LDB2	-0.0997718	-0.134098	8.29e-09	3.69e-20	0.321875
16926	ZNFX1	0.0457289	-0.10065	0.00732057	3.69e-20	0.24517
7215	LARP4B	-0.00779124	-0.101119	0.828052	3.71e-20	0.329261
10955	RBM5	-0.0889508	0.00338861	1.52e-06	3.75e-20	0.558239
15099	TMOD3	0.0454216	-0.104125	0.00817277	4.06e-20	0.402273
632	AGPAT3	-0.0168976	-0.109371	0.61888	4.07e-20	0.285227
3816	DDR2	-0.115505	-0.155182	1.87e-09	4.22e-20	0.621591
6468	IGFBP6	0.227638	0.0594788	4.83e-44	4.36e-20	0.330966
13001	S100A4	0.249729	-0.0938288	2.46e-41	4.38e-20	0.311648
6380	IARS	-0.0581801	-0.125493	0.00454541	4.4e-20	0.450284
13391	SH3RF3	0.0163996	-0.0936283	0.410017	4.75e-20	0.204261
8829	NEDD8	0.155566	0.0220896	1.39e-18	4.88e-20	0.489489
4817	FAM155A	0.080905	-0.0917561	1.79e-05	5.05e-20	0.34517
4617	ERGIC1	0.0130499	-0.00874063	0.273167	5.17e-20	0.319034
9108	NREP	-0.363648	0.136708	1.3e-57	5.63e-20	0.452557
2065	C6orf89	-0.106921	-0.144322	1.07e-08	5.71e-20	0.481534
7121	KMT2E	-0.0250054	-0.0926474	0.15537	5.78e-20	0.474716
1638	BOD1L1	-0.029648	-0.136376	0.109091	6.41e-20	0.575284
9608	PCYOX1	0.0499645	-0.15961	0.0665316	6.45e-20	0.605966
10959	RBMS1	0.109381	-0.112455	7.09e-08	6.47e-20	0.532955
5235	FNDC3A	-0.079712	-0.109514	2.64e-05	6.64e-20	0.513068
4410	EIF3H	0.0212778	0.0616982	0.212859	6.9e-20	0.71108
15574	TXLNA	-0.0163257	-0.129315	0.337054	7.31e-20	0.384659
15279	TRAK2	-0.0351479	-0.109074	0.0161398	7.34e-20	0.27983
6891	KDELR2	0.0349153	0.0679868	0.132657	7.35e-20	0.568182
13785	SMARCC1	0.0707646	-0.122563	0.000473959	7.68e-20	0.647727
2558	CDC42BPA	-0.0849051	-0.11408	4.57e-08	8.53e-20	0.449148
15442	TSPAN14	0.0988778	-0.100193	2.81e-08	8.71e-20	0.31875
15535	TUBA1B	0.203136	0.0915459	1.72e-24	8.86e-20	0.585795
13330	SFRP1	-0.638379	0.338977	1.11e-77	8.86e-20	0.6375
9304	ORAI2	0.019372	-0.124514	0.642253	8.86e-20	0.340625
2967	CMTM6	0.037186	-0.116019	0.00405449	9.01e-20	0.356534
3410	CTCF	0.0682475	-0.110701	8.47e-05	9.08e-20	0.391193
11110	RHOQ	0.129454	-0.0977134	2.55e-14	9.35e-20	0.369886
16432	ZMYM4	-0.0478832	-0.149928	0.00922508	9.66e-20	0.390909
10779	RABEP1	0.0775788	-0.120613	0.000142599	9.76e-20	0.490909
15384	TRMT5	-0.0107526	-0.0816049	0.492977	9.78e-20	0.169886
9288	OLFML1	0.0312589	-0.0917555	0.00824591	1.03e-19	0.179261
556	ADNP	-0.124027	-0.147413	3.11e-13	1.04e-19	0.475852
3962	DIO2	-0.617621	0.410403	4.77e-51	1.1e-19	0.658523
9010	NOLC1	0.10623	-0.141905	1.91e-06	1.11e-19	0.583523
5535	GHR	-0.0474581	-0.0974914	0.000776158	1.12e-19	0.136364
1568	BDP1	0.0159192	-0.13176	0.0159593	1.17e-19	0.453977
13879	SNHG7	-0.0234576	-0.117005	0.0168158	1.21e-19	0.22358
13576	SLC25A5	-0.0187962	0.102116	0.342987	1.21e-19	0.304261
5864	GSTK1	0.134631	-0.10823	1.49e-13	1.24e-19	0.468466
2194	CAMLG	0.0843208	-0.05904	9.21e-07	1.33e-19	0.48125
11206	RNF10	0.0637154	-0.111785	0.0013761	1.35e-19	0.421023
6172	HMCN1	-0.122821	-0.109112	5.52e-38	1.36e-19	0.0477273
10987	RCN1	-0.0163096	-0.112853	0.534744	1.36e-19	0.56108
13205	SEL1L	-0.0740468	-0.122584	5.73e-05	1.37e-19	0.47983
4106	DNPEP	0.116675	-0.0732509	2.32e-15	1.47e-19	0.265909
3597	CTR9	0.0561266	-0.0857446	0.00731586	1.49e-19	0.392898
6208	HNRNPD	0.0765811	-0.0361753	0.000810979	1.51e-19	0.684375
8927	NIN	-0.00880466	-0.137328	0.0191955	1.73e-19	0.375568
15631	UBAP2L	0.00844837	-0.121888	0.754047	1.78e-19	0.444318
4661	ETF1	0.0839906	-0.130172	6.15e-05	1.81e-19	0.47642
7119	KMT2C	-0.0708687	-0.0975487	0.00331855	1.81e-19	0.555114
8126	MIEF1	0.0501404	-0.0926227	0.00243725	1.93e-19	0.225
4112	DOCK1	-0.0884651	-0.104178	7.15e-08	2.05e-19	0.464205
8297	MPRIP	-0.0955111	-0.0814545	7.77e-06	2.21e-19	0.527273
10825	RALBP1	0.0669541	-0.0972924	0.000570205	2.22e-19	0.381818
10347	PRDX6	0.108057	-0.0483488	3.84e-08	2.31e-19	0.602841
13086	SCARB2	-0.0667461	-0.127958	0.000289623	2.37e-19	0.614773
10504	PSMB1	0.0975774	-0.0543396	4e-07	2.66e-19	0.548011
2046	C6orf106	-0.0267626	-0.120651	0.191147	2.67e-19	0.300284
1113	ARHGAP5	-0.0252566	-0.154812	0.375532	2.7e-19	0.525852
1265	ASPH	-0.0559865	-0.128598	0.0138333	2.75e-19	0.466193
2493	CD164	-0.0342594	-0.12294	0.00579982	2.76e-19	0.514773
10722	RAB13	0.241439	-0.10818	1.46e-43	2.78e-19	0.459091
16229	YWHAG	0.0738777	-0.136304	0.000458385	2.8e-19	0.52983
13245	SEPP1	0.0138277	-0.196671	0.00282413	2.86e-19	0.817898
10511	PSMB7	0.0876278	-0.00561796	2.86e-06	3.05e-19	0.475568
4422	EIF4E2	0.0553347	-0.0831728	0.000519257	3.05e-19	0.326705
16299	ZC3H13	-7.83e-05	-0.142557	0.368976	3.07e-19	0.639773
5369	G3BP2	-0.0542857	-0.130245	6.58e-06	3.08e-19	0.402841
16779	ZNF644	-0.0294702	-0.121627	0.0249369	3.35e-19	0.471875
6018	HDLBP	-0.00492984	-0.179548	0.938661	3.38e-19	0.975852
6948	KIAA0947	-0.0180619	-0.10157	0.275227	3.73e-19	0.360511
10579	PTGFRN	-0.0310984	-0.1213	0.303555	3.73e-19	0.413636
2419	CCDC86	0.109759	-0.0551239	3.59e-16	3.88e-19	0.171875
9916	PITPNA	0.128576	-0.112771	2.25e-12	4.04e-19	0.419318
10055	PLXNB2	-0.0291145	-0.11713	0.290505	4.23e-19	0.437216
8556	MXD4	0.0977051	-0.135204	1.98e-06	4.38e-19	0.534943
14322	STRN3	0.0148941	-0.091984	0.762004	4.48e-19	0.331534
3577	CTDSP1	0.0531034	-0.120866	0.014149	4.58e-19	0.445739
6434	IFNAR1	0.043766	-0.125242	0.0875848	4.73e-19	0.424148
6467	IGFBP5	-0.0128971	-0.337764	7.64e-06	5.2e-19	0.659091
1401	ATPIF1	0.0925429	0.00169871	6.85e-07	5.2e-19	0.483807
4795	FAM129B	0.128873	-0.0718077	8.02e-19	5.28e-19	0.228125
15516	TTL	0.0958237	-0.093439	1.01e-08	5.31e-19	0.31108
986	AP2M1	0.0858303	-0.139428	7.12e-06	5.32e-19	0.690625
9893	PIKFYVE	-0.0548903	-0.117283	0.00015504	5.42e-19	0.237216
6439	IFRD2	0.0967165	-0.0755905	2.41e-11	5.59e-19	0.221591
61	ABCF2	0.124852	-0.10123	1.85e-14	5.63e-19	0.30483
2942	CLPX	-0.00161857	-0.107419	0.42808	5.64e-19	0.309943
4612	ERCC6L2	-0.0770135	-0.133171	3.22e-05	5.89e-19	0.386648
3742	DAXX	0.177906	-0.0958691	1.13e-23	5.96e-19	0.377273
7731	MAF	0.108505	-0.0482305	2.51e-07	6.05e-19	0.505398
7767	MAN1A1	-0.0875893	-0.0757908	3.78e-05	6.08e-19	0.510227
3644	CXCL13	-0.0555203	0.202406	2.05e-21	6.1e-19	0.0897727
12221	RP11-553L6.5	-0.0771475	-0.122801	3.03e-06	6.5e-19	0.311364
5130	FGF1	-0.148076	-0.132011	8.59e-47	6.77e-19	0.053125
13769	SMAD5	-0.121592	-0.153579	4.22e-12	6.8e-19	0.521023
13066	SBNO1	0.017287	-0.0891442	0.586476	6.93e-19	0.411648
12867	RPS2	0.305311	-0.180098	1.68e-57	7.06e-19	0.933523
8362	MRPL51	0.141253	-0.00392415	1.27e-17	7.11e-19	0.415625
16356	ZEB2	-0.116882	-0.155095	1.22e-08	7.4e-19	0.426136
13877	SNHG5	-0.191239	5.97e-05	1.35e-26	7.47e-19	0.525
15193	TOP1	0.18696	-0.0986693	2.4e-23	7.53e-19	0.543182
9381	P4HA2	-0.0616865	-0.116977	0.0150875	7.69e-19	0.524432
86	ABL1	0.00282941	-0.133216	0.473301	7.99e-19	0.51392
16364	ZFAND5	-0.0618962	-0.154572	0.0201436	8.33e-19	0.683523
707	AKT3	-0.0335222	-0.101346	0.189794	8.55e-19	0.326989
13174	SEC13	0.0415516	0.0686765	0.0370834	9.13e-19	0.390909
13608	SLC2A8	0.0126573	-0.105728	0.693582	9.13e-19	0.452557
3214	CREBBP	-0.110145	-0.158098	3.28e-09	9.72e-19	0.534659
9592	PCNT	0.0319789	-0.0933326	0.171143	9.72e-19	0.280398
14304	STOM	0.0823891	-0.0181077	7.44e-06	9.99e-19	0.383523
5733	GPR124	-0.0713654	-0.147474	0.00145709	1e-18	0.639773
13249	2021-09-11	0.167848	-0.150115	1.18e-14	1.02e-18	0.683807
16778	ZNF641	-0.0159758	-0.109627	0.0272523	1.03e-18	0.222443
14620	TCF7L2	0.0977217	-0.125355	5.86e-06	1.03e-18	0.426136
16195	YBX1	0.148124	-0.128141	2.44e-14	1.05e-18	0.640057
9386	PA2G4	0.159858	-0.112786	3.49e-18	1.06e-18	0.469034
10038	PLOD1	-0.125741	0.0592968	9.07e-10	1.07e-18	0.56108
437	ACSL1	-0.0017057	-0.100694	0.978117	1.08e-18	0.321591
5706	GPBAR1	0.101042	-0.0178489	9.87e-25	1.09e-18	0.0846591
10377	PRKAR2A	0.11782	-0.105445	1.08e-10	1.11e-18	0.383523
6144	HLA-A	0.376082	-0.145384	1.26e-70	1.12e-18	0.904545
575	ADSS	-0.00409812	-0.104557	0.552504	1.13e-18	0.232955
11141	RIOK3	0.0971961	-0.0845527	7.06e-09	1.15e-18	0.30483
13030	SAMD4A	-0.0450294	-0.127608	0.025586	1.17e-18	0.243466
10593	PTMS	0.0412316	-0.0983024	0.0314816	1.17e-18	0.57017
7209	LAPTM4B	-0.064223	0.0785731	0.000243537	1.18e-18	0.447159
15196	TOP2B	-0.0953154	-0.157467	9.31e-07	1.3e-18	0.700568
10492	PSD3	-0.0721472	0.0161167	4.21e-05	1.3e-18	0.428693
1147	ARID1A	0.0118431	-0.107731	0.859512	1.37e-18	0.36108
10438	PRPF8	-0.107568	-0.0738828	6.54e-09	1.38e-18	0.486364
4316	EEA1	0.120966	-0.13067	2.14e-10	1.43e-18	0.44517
603	AFF4	-0.0275151	-0.139578	0.0101656	1.43e-18	0.608523
408	ACIN1	-0.0256384	-0.0933174	0.439288	1.48e-18	0.606534
9015	NONO	-0.010668	-0.14397	0.848984	1.53e-18	0.645455
8375	MRPS18B	0.0619232	-0.0717004	0.000386396	1.71e-18	0.296591
14218	ST3GAL5	0.183355	-0.0259697	6.92e-46	1.77e-18	0.17017
13945	SNX17	0.0734255	-0.0985071	1.7e-05	1.78e-18	0.338068
12792	RPL11	0.270841	0.144986	4.79e-64	1.78e-18	0.998011
14228	ST6GALNAC6	0.0696274	-0.0941952	4.64e-05	1.82e-18	0.281818
13790	SMARCE1	0.0806774	-0.104257	0.000141971	1.83e-18	0.646023
3679	CYBRD1	-0.0412905	-0.0402664	0.0437717	1.87e-18	0.352841
10508	PSMB4	0.156871	0.0365872	3.86e-19	2.03e-18	0.527841
3185	CPSF2	0.0202845	-0.112991	0.443472	2.07e-18	0.317045
12325	RP11-66B24.4	0.0785571	-0.0252075	8.56e-15	2.2e-18	0.0801136
13411	SHISA5	0.13323	-0.0927746	1.55e-14	2.21e-18	0.42358
12797	RPL15	-0.114573	0.159864	1.71e-09	2.24e-18	0.969034
455	ACTN4	0.108226	-0.105019	1.53e-07	2.24e-18	0.547727
9249	OAF	-0.0371436	-0.0382565	0.189029	2.3e-18	0.487216
15480	TTC19	0.0242784	-0.107104	0.428741	2.38e-18	0.289489
1323	ATM	-0.163817	-0.132855	1.8e-22	2.41e-18	0.352841
14157	SRP72	0.0849015	-0.146699	6.74e-05	2.7e-18	0.586364
13311	SETX	-0.0202657	-0.14544	0.0965957	2.73e-18	0.562784
5540	GIGYF2	0.0158068	-0.100759	0.77246	2.77e-18	0.448011
3605	CTSK	-0.00109563	-0.0658543	0.524009	2.79e-18	0.509943
7533	LPHN2	-0.127956	-0.128358	1.71e-18	2.84e-18	0.174432
13804	SMEK2	-0.0785768	-0.124514	1.9e-05	2.91e-18	0.399432
8711	NBPF1	0.0656584	-0.102276	0.000110557	2.93e-18	0.356534
12897	RPSA	0.10444	-0.112922	2.68e-09	3.16e-18	0.412784
15329	TRIM26	0.0881466	-0.0927841	9.24e-08	3.18e-18	0.260795
4802	FAM134A	0.0297704	-0.0949484	0.17327	3.19e-18	0.269602
10512	PSMB8	0.14027	-0.0716018	1.51e-19	3.34e-18	0.297443
2246	CASC4	-0.122691	-0.140665	9.55e-12	3.45e-18	0.444602
8303	MPZL1	0.0200859	-0.101747	0.622721	3.56e-18	0.411932
15072	TMEM66	0.0120116	-0.0985335	0.44879	3.57e-18	0.60142
545	ADH5	-0.0210757	-0.127558	0.640501	3.59e-18	0.498011
4599	ERAP2	0.0593665	-0.084301	1.62e-06	3.59e-18	0.205114
13863	SNCAIP	0.0492578	-0.118195	0.0496973	3.71e-18	0.502841
1042	APOL2	0.089385	-0.063239	5.23e-10	3.82e-18	0.160227
2652	CDV3	0.1262	-0.0800001	2.71e-11	3.87e-18	0.492898
6229	HOOK3	-0.0993779	-0.100041	2.34e-08	3.91e-18	0.495455
16258	ZBTB20	-0.174828	-0.170795	4.84e-18	3.97e-18	0.542045
3105	COPB2	-0.00565134	-0.162979	0.245071	3.97e-18	0.611932
15363	TRIOBP	0.139185	-0.0984945	9.45e-17	4.37e-18	0.40142
15430	TSHZ3	-0.0782169	-0.151556	1.74e-05	4.38e-18	0.530398
8637	NAA15	0.0759887	-0.0879282	7.3e-05	4.43e-18	0.391761
9103	NRBP1	-0.041214	-0.115538	0.0378447	4.46e-18	0.490909
9391	PABPC4	0.0678843	-0.130415	0.00161807	4.7e-18	0.548864
7285	LGALS3BP	0.0756592	-0.0687086	0.000931035	4.8e-18	0.603693
5890	GTF2I	-0.134228	-0.123128	2.22e-13	4.82e-18	0.524432
5791	GPX8	-0.020329	-0.132104	0.000123317	4.82e-18	0.445455
1698	BTBD7	-0.0557186	-0.102253	0.00295977	4.82e-18	0.324432
6341	HSPA9	-0.0334163	-0.0783983	0.261698	4.82e-18	0.537216
14895	TMEM106B	-0.183879	-0.131623	2.27e-30	5.03e-18	0.37642
14026	SPAG9	-0.0485618	-0.134387	0.0638415	5.18e-18	0.576989
2174	CALM1	0.0436455	-0.0806363	0.0852658	5.21e-18	0.63608
3103	COPA	-0.0204871	-0.161558	0.0393533	5.41e-18	0.68608
3788	DCTN1	-0.0099811	-0.100817	0.856241	5.56e-18	0.426705
2218	CAPRIN1	-0.0939103	-0.138858	9.85e-07	5.8e-18	0.583807
6930	KIAA0232	-0.0798749	-0.128032	1.22e-06	5.98e-18	0.24858
7821	MAP4K4	0.077405	-0.0865488	0.000337444	5.98e-18	0.440909
10824	RALB	0.0916492	-0.0775187	1.87e-09	6.19e-18	0.285795
473	ACVRL1	0.050136	-0.0759654	0.00369278	6.2e-18	0.213636
7102	KLHL9	-0.0648113	-0.121427	0.000156612	6.24e-18	0.322443
10192	PPA1	-0.0406994	-0.0905555	0.071924	6.32e-18	0.423864
10939	RBM27	0.0202448	-0.120822	0.147338	6.35e-18	0.353125
10420	PROS1	0.0968027	-0.0636068	4.22e-13	6.47e-18	0.18608
15738	UHRF1BP1L	-0.00264327	-0.103412	0.364369	6.77e-18	0.242898
13980	SOGA1	-0.00150533	-0.0608328	0.871163	7.16e-18	0.197443
7733	MAFB	-0.0100326	0.102993	0.356839	7.17e-18	0.119602
15792	USMG5	0.0419555	0.017488	0.0410664	7.18e-18	0.380398
4503	EMX2	0.0391582	0.0616716	0.116925	7.29e-18	0.421591
2556	CDC42	0.0556598	-0.0230634	0.014075	7.47e-18	0.577841
2604	CDK13	-0.015564	-0.0897341	0.455963	7.47e-18	0.391761
8398	MRTO4	0.0918283	-0.0914104	3.99e-09	7.54e-18	0.267614
6352	HSPG2	0.100806	-0.124824	6.75e-07	7.97e-18	0.454261
6145	HLA-B	0.60022	-0.166261	9.11e-130	8e-18	0.876136
4398	EIF2S1	0.043603	-0.0722279	0.0573837	8.33e-18	0.385795
8857	NES	-0.183875	0.208855	1.57e-17	8.59e-18	0.477273
15988	WAPAL	-0.0496848	-0.114798	0.0171669	8.94e-18	0.372443
9823	PHLDB1	0.0157831	-0.137833	0.408839	9.11e-18	0.738352
13878	SNHG6	-0.010774	0.0893304	0.668201	9.13e-18	0.38608
9613	PDAP1	0.128936	-0.082519	1.01e-13	9.16e-18	0.429261
5632	GNAI2	0.125803	-0.0393954	8.07e-11	9.39e-18	0.599432
7531	LPGAT1	-0.0243729	-0.0973086	0.254776	9.43e-18	0.275
14615	TCF25	0.0727315	0.031025	0.00111041	9.59e-18	0.569602
14535	TAX1BP3	0.0306548	0.0646889	0.000379052	9.65e-18	0.137216
8747	NCOA4	-0.050574	-0.117468	0.0301927	9.65e-18	0.466761
16294	ZC3H11A	-0.0752451	-0.108386	0.000127498	9.8e-18	0.557955
5671	GOLGA3	-0.115125	-0.094523	3.56e-09	9.89e-18	0.5
2462	CCNL2	-0.171406	0.0689987	1.22e-15	1e-17	0.745739
11062	RGL1	-0.215563	-0.152896	7e-34	1.01e-17	0.308239
16366	ZFAS1	0.0233544	0.0773773	0.438661	1.04e-17	0.552273
9623	PDCD6IP	-0.0783684	-0.109261	1.1e-05	1.04e-17	0.473864
390	ACADVL	-0.175997	0.0676701	2.04e-20	1.04e-17	0.565341
10672	PXDN	0.404709	-0.143426	3.75e-66	1.07e-17	0.872443
3586	CTNNA1	-0.0627859	0.02768	0.000460107	1.1e-17	0.615625
3631	CUX1	0.0905206	-0.19039	3.61e-05	1.11e-17	0.767898
4315	EDNRB	0.121734	-0.0362131	6.67e-21	1.15e-17	0.152557
7575	LRPAP1	-0.0959255	-0.165617	9.02e-06	1.15e-17	0.664205
7218	LARS	0.113237	-0.0841769	1.08e-07	1.17e-17	0.559659
10793	RAC1	0.0345256	0.0137383	0.119128	1.18e-17	0.628125
5636	GNAQ	0.00963	-0.101794	0.874664	1.2e-17	0.328977
13198	SEC61G	0.035609	0.0707406	0.0126824	1.21e-17	0.248864
2995	CNOT1	-0.0523814	-0.121467	0.000513555	1.28e-17	0.409375
5449	GATAD2A	0.0412058	-0.0905191	0.0147549	1.3e-17	0.261648
15723	UFL1	-0.0122069	-0.110805	0.439336	1.31e-17	0.358807
746	ALDH1L1	-0.142793	-0.122986	5.52e-35	1.33e-17	0.0838068
16323	ZCCHC6	0.0696012	-0.102356	5.19e-05	1.34e-17	0.33125
7903	MBNL1	-0.0897983	-0.0874706	1.38e-07	1.35e-17	0.42642
14610	TCF12	-0.168615	-0.190592	6.15e-14	1.39e-17	0.780114
6211	HNRNPH1	-0.108226	0.031761	1.08e-08	1.4e-17	0.546307
13257	2021-09-09	0.0261001	0.0605049	0.289943	1.44e-17	0.344318
15661	UBE2R2	0.111372	-0.0092969	3.33e-09	1.44e-17	0.519602
15693	UBR4	-0.137669	-0.0213866	1.39e-14	1.44e-17	0.407102
2603	CDK12	0.00950681	-0.115768	0.287731	1.53e-17	0.353409
3038	COG5	-0.140667	-0.121234	1.02e-19	1.57e-17	0.252841
8896	NFKBIZ	0.299482	-0.16235	1.53e-25	1.59e-17	0.530966
2781	CHD9	0.00282567	-0.134175	0.0246717	1.59e-17	0.526136
7161	KTN1	0.0481015	-0.0736455	0.0819556	1.63e-17	0.689489
1706	BTG2	-0.118147	-0.144977	4.85e-05	1.66e-17	0.519886
10569	PTEN	-0.152519	-0.158715	6.69e-16	1.66e-17	0.615625
14206	SSRP1	0.12053	-0.122265	1.81e-09	1.67e-17	0.61733
12881	RPS4X	0.213373	0.13497	6.39e-43	1.69e-17	0.999716
15843	USP7	0.0275527	-0.100397	0.188163	1.7e-17	0.494034
9939	PKM	0.123341	-0.0323703	3.4e-10	1.73e-17	0.538352
6554	IMPAD1	-0.048906	-0.115303	0.0272984	1.75e-17	0.438352
6889	KDELC2	0.00437586	-0.102787	0.197983	1.77e-17	0.280966
6463	IGFBP1	NA	NA	1.46e-08	1.8e-17	0.0107955
15887	VCAM1	0.0948444	-0.0168041	4.51e-22	1.91e-17	0.0642045
1601	BIRC6	-0.112984	-0.128537	9.44e-10	1.92e-17	0.486364
1659	BRD3	0.0213653	-0.0644069	0.428264	2e-17	0.418466
1674	BRK1	0.0808888	-0.0375266	1.71e-06	2.03e-17	0.41108
7035	KIF5B	0.0849885	-0.184015	0.000260807	2.09e-17	0.778693
13948	SNX2	-0.0352393	-0.106244	0.111441	2.09e-17	0.265625
2857	CIRBP	-0.209312	0.142918	2.85e-23	2.11e-17	0.737216
2803	CHMP3	0.0994522	-0.0532957	4.59e-07	2.15e-17	0.50767
5118	FERMT1	0.00727034	-0.0749518	0.868161	2.21e-17	0.143466
9781	PHACTR2	0.126364	-0.0912087	3.36e-13	2.28e-17	0.277273
3049	COL16A1	-0.127284	0.16271	3.61e-31	2.43e-17	0.21108
1017	APEX1	0.074774	-0.107906	0.00108942	2.45e-17	0.649432
8561	MYADM	0.184294	-0.0753898	2.5e-18	2.59e-17	0.574148
16378	ZFP36	-0.0640873	-0.264921	0.0576368	2.77e-17	0.846307
8639	NAA20	0.0342368	-0.0266807	0.0513934	2.78e-17	0.249148
4170	DR1	-0.0587799	-0.119648	0.00141907	2.8e-17	0.3125
7808	MAP3K2	-0.0333819	-0.116231	0.057761	2.91e-17	0.39517
534	ADCY3	0.0175486	-0.0589053	0.0448132	2.92e-17	0.428693
14306	STOML2	0.104986	-0.025484	6.45e-11	2.94e-17	0.365057
9593	PCNX	0.0179534	-0.0703807	0.69705	2.98e-17	0.36392
2931	CLMP	0.0025585	-0.0603514	1	3e-17	0.438068
9035	NOV	0.0889112	-0.0321542	3.1e-14	3.08e-17	0.0923295
3590	CTNNB1	-0.309665	0.0168971	1.22e-52	3.13e-17	0.659659
11155	RMND5A	-0.0745149	-0.113423	6.11e-06	3.24e-17	0.25767
6238	HOXA11	-0.208632	-0.156537	9.15e-22	3.32e-17	0.625568
9829	PHPT1	0.0515316	0.0736987	0.000306109	3.48e-17	0.316477
14264	STAT3	0.150252	-0.141896	2.48e-11	3.49e-17	0.742898
3104	COPB1	-0.0761565	-0.115387	7.48e-05	3.76e-17	0.478125
15238	TPM2	0.0752322	0.10611	4.22e-09	3.86e-17	0.633523
1957	C20orf27	0.0936024	-0.10465	9.85e-07	3.86e-17	0.415057
6556	IMPDH2	0.0133209	-0.0206266	0.0456773	4.09e-17	0.524716
6882	KCTD3	-0.0058888	-0.0842279	0.0554874	4.2e-17	0.29375
6762	JTB	0.0109427	0.0387325	0.79664	4.21e-17	0.424148
10239	PPM1G	0.0768854	-0.0949681	8.62e-05	4.28e-17	0.408239
7829	MAPK1	-0.0275677	-0.111407	0.243783	4.31e-17	0.359943
10027	PLIN3	0.128306	-0.0981888	2.56e-13	4.4e-17	0.394034
7055	KLF12	-0.0512753	-0.110882	0.00231381	4.59e-17	0.203409
16027	WDR3	0.0418768	-0.0893725	0.0269163	4.62e-17	0.252273
8067	MFAP4	0.0690009	0.0906113	1.34e-09	4.84e-17	0.190625
5912	GUCY1A3	0.00460549	-0.0645005	0.818283	5e-17	0.0946023
8416	MSN	0.0603392	-0.0704872	0.00676383	5.14e-17	0.485511
4880	FAM20A	0.151443	-0.0937745	2.16e-17	5.27e-17	0.368466
914	ANP32A	-0.0209948	-0.0957198	0.35561	5.27e-17	0.344318
14124	SPTY2D1	-0.0131429	-0.0804763	0.03981	5.37e-17	0.251989
13654	SLC38A2	0.0757467	-0.0456764	0.00132096	5.78e-17	0.566477
13793	SMC3	0.00440156	-0.120351	0.217055	5.96e-17	0.431534
9283	OIP5-AS1	-0.0160159	-0.109418	0.800651	6.07e-17	0.498295
15847	UST	0.019391	-0.0784567	0.464595	6.17e-17	0.223864
12910	RRAS	0.166238	-0.0801985	2.91e-25	6.37e-17	0.320739
3999	DLG5	-0.0745047	-0.10077	0.000638191	6.45e-17	0.422159
10141	POLR2E	0.0833518	-0.0832997	5.53e-07	6.61e-17	0.305398
14671	TENC1	0.0683019	-0.0175428	3.6e-06	6.67e-17	0.254261
5114	FEM1B	-0.0827953	-0.125678	5.19e-06	6.72e-17	0.31875
6092	HINT1	0.0659296	-0.020057	0.000340081	6.83e-17	0.503125
2388	CCDC47	-0.000315584	-0.106878	0.272739	6.84e-17	0.411364
15619	UBA52	0.28449	0.141948	3.49e-47	6.9e-17	0.875284
4207	DTX4	0.0267601	-0.0791707	0.253739	6.99e-17	0.232955
13014	SACS	-0.177957	-0.14105	6.54e-24	7.01e-17	0.34233
7384	LINC00617	-0.03383	0.150246	0.0249297	7.36e-17	0.170739
13238	SENP6	-0.0427592	-0.120933	0.00620975	7.57e-17	0.55
9786	PHB2	0.0999911	0.000432565	1.52e-06	7.87e-17	0.61875
12989	RYK	-0.062918	-0.0795722	1.78e-05	8.11e-17	0.308523
9436	PANK3	-0.0861135	-0.0961507	9.77e-08	8.3e-17	0.251705
15035	TMEM30A	-0.112272	-0.128001	1.75e-10	8.38e-17	0.517045
4337	EFEMP2	0.0777639	-0.0181693	0.000204744	8.4e-17	0.519602
8871	NF2	0.0104318	-0.104134	0.0305816	8.62e-17	0.305682
13260	SERBP1	0.0371029	-0.120419	0.235453	8.64e-17	0.698295
6456	IGF1	-0.674772	0.241718	1.96e-99	8.7e-17	0.921023
7827	MAP7D3	0.0841668	-0.0904028	2.42e-09	9.16e-17	0.268182
16437	ZMYND11	-0.00235485	-0.113122	0.902442	9.23e-17	0.486932
9695	PDZRN3	-0.0590244	-0.0799962	0.0116127	9.38e-17	0.437784
3682	CYFIP1	-0.0590905	-0.0779707	0.00377624	9.53e-17	0.45142
8351	MRPL40	0.0662398	0.00869972	3.02e-06	9.86e-17	0.248864
13305	SETD7	-0.0210669	-0.114219	0.527133	9.93e-17	0.436364
15929	VPS13C	-0.152717	-0.147038	3.21e-15	9.97e-17	0.503693
830	ANAPC5	-0.0387501	-0.0586936	0.181713	1e-16	0.5375
6465	IGFBP3	0.449721	-0.262699	1.39e-38	1.02e-16	0.630398
3663	CXXC5	0.216071	-0.091335	1.28e-34	1.06e-16	0.325
1394	ATP8B2	0.0320587	-0.0271291	0.108703	1.07e-16	0.280398
3803	DDAH2	0.0839173	0.0338319	2.24e-06	1.08e-16	0.443466
6500	IL13RA1	0.0879033	-0.122401	2.42e-05	1.15e-16	0.416193
3720	DAB2	-0.0532918	-0.130244	0.0346198	1.21e-16	0.565057
3643	CXCL12	0.415781	-0.167741	3.97e-60	1.21e-16	0.536932
14678	TERF2	0.0102406	-0.0897891	0.397644	1.22e-16	0.19517
14679	TERF2IP	0.0194018	-0.118515	0.228332	1.25e-16	0.505682
2936	CLOCK	-0.0193289	-0.114782	0.419292	1.25e-16	0.302841
10117	POLDIP2	0.0999247	-0.0492856	2.03e-11	1.26e-16	0.286648
5952	HADHA	0.051943	-0.110826	0.00591465	1.28e-16	0.658523
646	AHCYL1	0.0302443	-0.0793267	0.150425	1.3e-16	0.543182
10503	PSMA7	0.13415	0.00552367	4.81e-12	1.3e-16	0.556534
10300	PPP2R5E	-0.00208414	-0.102924	0.281843	1.31e-16	0.330114
4884	FAM210B	0.0548611	-0.0847102	0.0078343	1.36e-16	0.415341
16127	WT1	0.0173966	-0.118112	0.259807	1.38e-16	0.55483
1754	C11orf58	-0.0354262	-0.122654	0.172426	1.39e-16	0.54233
3067	COL4A3BP	-0.0588705	-0.0809144	0.00162206	1.43e-16	0.336932
8601	MYO1B	0.0552843	-0.0859403	0.000535898	1.46e-16	0.271591
10924	RBM12	-0.0968432	-0.133672	3.57e-09	1.49e-16	0.390909
5801	GRB2	0.0864873	-0.0875288	1.1e-06	1.52e-16	0.400852
16776	ZNF638	-0.0648035	-0.120362	0.000633128	1.53e-16	0.524148
14773	THSD4	-0.0332973	-0.0843301	0.111088	1.59e-16	0.192898
13992	SOS1	-0.0188341	-0.104791	0.123568	1.6e-16	0.355682
6201	HNRNPA0	-0.0363214	-0.105272	0.214231	1.61e-16	0.625284
6631	IQGAP1	0.0577239	-0.125197	0.00282413	1.63e-16	0.61392
15047	TMEM43	0.106587	-0.118734	2.76e-07	1.7e-16	0.530398
15097	TMOD1	0.00789327	0.0885896	0.452183	1.71e-16	0.146591
10994	RDH10	0.186301	-0.049314	5.78e-36	1.72e-16	0.20625
2504	CD302	-0.0304752	-0.081753	0.0954064	1.73e-16	0.221307
1411	ATXN2	0.0272963	-0.0728835	0.100103	1.75e-16	0.342045
5184	FKBP5	0.168974	-0.106335	1.81e-25	1.76e-16	0.317045
1027	APLP2	0.0870555	-0.186839	0.000142054	1.81e-16	0.853977
4435	EIF5B	0.241758	-0.0781418	4.85e-33	1.89e-16	0.611932
11134	RIN2	0.043373	-0.00745789	0.000406701	1.95e-16	0.240057
9417	PAK3	0.0708676	-0.0441659	7.76e-09	1.95e-16	0.105966
1690	BTAF1	-0.0285142	-0.0979619	0.282412	1.95e-16	0.33267
4939	FAM63B	-0.0082439	-0.104807	0.475175	2.01e-16	0.236648
7845	MAPKAP1	0.0959052	-0.0852243	2.14e-07	2.04e-16	0.41392
15557	TUG1	-0.0729954	-0.124385	0.000210894	2.06e-16	0.661364
8088	MGA	-0.0882044	-0.134373	1.4e-05	2.07e-16	0.460227
9339	OSMR	0.0678369	-0.0441041	8.22e-05	2.09e-16	0.345739
15260	TRA2B	0.0347042	-0.0164649	0.125486	2.11e-16	0.60767
16141	XAF1	0.0994382	0.0478293	1.62e-07	2.11e-16	0.4
6906	KDM5C	-0.0213121	-0.115661	0.0734485	2.12e-16	0.36108
10316	PPT1	-0.0421755	-0.111279	0.0189011	2.13e-16	0.439205
14882	TMED10	-0.131896	-0.0865749	1.12e-12	2.18e-16	0.690625
9959	PLA2R1	-0.0138058	-0.0940274	0.00995132	2.18e-16	0.25625
4358	EGFR	-0.0534299	-0.113666	0.033102	2.19e-16	0.527841
13402	SHC2	0.000619332	0.0789135	0.988764	2.25e-16	0.0991477
4524	ENOX2	0.0616553	-0.0533848	3.77e-08	2.28e-16	0.135511
16221	YTHDC1	-0.0318618	-0.0894869	0.282647	2.39e-16	0.449716
13830	SMOC2	-0.130391	-0.126393	8.09e-09	2.4e-16	0.395739
2412	CCDC80	0.15595	0.116935	1.42e-17	2.45e-16	0.390625
8796	NDUFB10	0.0631766	0.0255377	0.000276914	2.46e-16	0.41733
10490	PSD	-0.0421862	-0.0736888	0.00395571	2.5e-16	0.341477
7196	LAMP2	-0.0529686	-0.129614	0.000272274	2.52e-16	0.429545
8987	NMT1	0.0142219	-0.0809502	0.30584	2.6e-16	0.295455
4077	DNAJC3	0.0486977	-0.0939974	0.0281135	2.6e-16	0.52017
1682	BRWD3	-0.0526457	-0.104532	0.00399124	2.6e-16	0.219602
6218	HNRNPR	0.0180301	-0.148346	0.588672	2.67e-16	0.714773
4400	EIF2S3	-0.1162	-0.0580812	2e-11	2.85e-16	0.430398
8450	MT-TP	0.0849698	-0.0230117	9.63e-19	2.9e-16	0.0860795
10802	RAD23A	0.0611412	-0.0903514	0.00176766	2.94e-16	0.365625
16249	ZBTB10	-0.0551115	-0.0907431	0.000852782	3.01e-16	0.360227
16146	XIAP	0.00547106	-0.0978202	0.0516777	3.01e-16	0.347443
5394	GADD45B	0.0456651	0.224039	0.301319	3.03e-16	0.484091
8573	MYH10	-0.0452794	-0.0319697	0.00273459	3.07e-16	0.507386
15780	URB1	0.0478013	-0.0614686	0.0029486	3.26e-16	0.372159
2421	CCDC88A	0.0167324	-0.0721342	0.0412076	3.28e-16	0.416477
8645	NAA50	0.020761	-0.104086	0.578282	3.38e-16	0.376705
10738	RAB2A	-0.0304519	-0.0800859	0.0691178	3.4e-16	0.555966
15121	TNFAIP2	0.307169	-0.118775	1.75e-49	3.41e-16	0.486648
59	ABCE1	0.0220122	-0.071783	0.467681	3.42e-16	0.305966
7667	LTBP4	-0.01351	-0.050857	0.605358	3.68e-16	0.661932
13035	SAMD9L	0.0585994	-0.0513898	1.59e-05	3.7e-16	0.174148
10559	PTBP3	-0.00592942	-0.0944764	0.775121	3.73e-16	0.281818
1350	ATP5C1	-0.002471	0.0803647	0.587655	3.74e-16	0.3
10651	PURB	-0.045706	-0.129494	0.0057922	3.88e-16	0.400568
990	AP3D1	0.140951	-0.0903509	5.47e-13	3.96e-16	0.513636
6214	HNRNPK	-0.0672654	-0.140717	0.00380422	4e-16	0.771591
4320	EEF1D	0.348112	0.139353	1.85e-69	4.08e-16	0.830398
13718	SLC7A2	-0.0539632	-0.0986857	0.0163491	4.22e-16	0.348011
6677	ITCH	-0.0282421	-0.101221	0.097485	4.26e-16	0.315625
14784	TIAL1	-0.0519729	-0.0542382	0.00953974	4.29e-16	0.381818
2821	CHRDL1	0.0209156	-0.0364281	0.144608	4.39e-16	0.0428977
6137	HIVEP2	-0.0178414	-0.0861747	0.671149	4.39e-16	0.253977
1245	ASCC3	-0.0260414	-0.0767627	0.0426282	4.4e-16	0.385795
2507	CD34	0.00501501	0.0690873	0.699621	4.48e-16	0.065625
3223	CRIM1	-0.140014	-0.133266	4.97e-18	4.55e-16	0.246307
5833	GRSF1	0.00676691	-0.0939058	0.951399	4.66e-16	0.325284
8587	MYLIP	-0.00502763	-0.120994	0.1139	4.85e-16	0.452841
5608	GLUL	0.176537	-0.130906	1.09e-18	4.85e-16	0.507955
9255	OAT	-0.102376	0.0641656	1.58e-13	4.92e-16	0.283523
1364	ATP5O	0.0117403	0.0397237	0.632217	4.95e-16	0.387784
7958	MDM2	-0.0294555	-0.0813445	0.0374924	5.04e-16	0.295739
7563	LRP10	0.0372178	-0.0970945	0.10934	5.05e-16	0.32642
14607	TCEB2	0.187643	-0.0766955	1.18e-20	5.07e-16	0.685795
15137	TNFRSF1A	0.0758549	-0.0871215	7.8e-05	5.07e-16	0.421875
10697	QPRT	-0.124233	-0.0198842	8.29e-12	5.2e-16	0.377557
6240	HOXA13	0.00384662	0.0360957	0.110451	5.4e-16	0.0303977
2537	CD99	0.0310358	0.0742097	0.361181	5.46e-16	0.564489
15844	USP8	0.0157319	-0.098173	0.0537229	5.52e-16	0.435227
7054	KLF11	-0.0191403	-0.0733815	0.245071	5.64e-16	0.185795
7993	MED29	0.0550321	-0.0842582	0.00104786	5.71e-16	0.277841
8441	MT-ND6	0.00587772	-0.0732008	0.95266	5.77e-16	0.154545
2742	CFD	0.486404	-0.224889	1.33e-73	5.82e-16	0.516477
8594	MYO10	0.0743927	-0.0609545	1.33e-08	5.82e-16	0.159091
8559	MXRA7	-0.0517029	-0.119184	0.0132404	5.82e-16	0.503125
10979	RCBTB1	0.0113476	-0.0702096	0.0753048	5.82e-16	0.181818
10260	PPP1R15A	0.261312	-0.222311	2.03e-16	6.04e-16	0.893182
5670	GOLGA2	0.00172425	-0.0733958	0.11357	6.09e-16	0.557386
4411	EIF3I	0.142664	-0.0907727	1.65e-14	6.25e-16	0.526989
3612	CTTN	-0.00286505	0.037585	0.461806	6.31e-16	0.482386
3757	DCAF10	0.00814646	-0.0925717	0.246598	6.34e-16	0.28125
13477	SLC10A3	0.0695355	-0.0481046	2.36e-08	6.42e-16	0.144602
6972	KIAA1429	-0.0342552	-0.0923213	0.0222875	6.47e-16	0.322159
10637	PTPRU	0.110998	-0.0575314	5.32e-15	6.48e-16	0.191193
15095	TMF1	-0.0364071	-0.0734054	0.209161	6.51e-16	0.514773
5652	GNG4	0.0655211	0.0474026	5.95e-16	6.57e-16	0.128125
13941	SNX12	0.0190573	-0.0761815	0.323063	6.65e-16	0.249716
14325	STT3A	-0.117859	-0.0627999	1.13e-12	6.7e-16	0.4
14063	SPEN	0.0376689	-0.0616524	0.128062	6.8e-16	0.430966
6355	HTATSF1	-0.0180378	-0.0984377	7.1e-05	6.89e-16	0.402841
8762	NDN	0.00571694	-0.0154609	0.260334	7.19e-16	0.45625
11307	ROCK1	0.00862831	-0.0920993	0.882378	7.23e-16	0.430682
5939	H2AFY	0.0499753	0.0119366	0.0461866	7.26e-16	0.549432
1322	ATL3	-0.0668706	-0.102799	0.000153841	7.49e-16	0.428125
7208	LAPTM4A	-0.22032	0.156316	2.77e-24	7.61e-16	0.872727
7277	LEPROT	-0.00106122	-0.0892289	0.604846	7.71e-16	0.553693
16774	ZNF629	0.01708	-0.0857149	0.278654	8.18e-16	0.278125
13195	SEC61A1	0.0469821	0.00370464	0.0403062	8.26e-16	0.672727
5673	GOLGA5	-0.00532087	-0.0844437	0.371067	8.28e-16	0.263068
6701	ITGB5	-0.0119857	-0.108534	0.0541939	8.35e-16	0.459943
16125	WSB1	-0.0601002	0.104378	0.000985705	8.45e-16	0.407386
10211	PPFIA1	0.0803372	-0.0747905	2.67e-05	8.5e-16	0.411648
9256	OAZ1	0.224774	0.111991	1.95e-28	8.63e-16	0.768182
1010	APBB2	-0.00492685	-0.117136	0.18236	8.67e-16	0.350568
2448	CCND2	-0.172895	-0.192621	3.97e-14	8.93e-16	0.724432
2567	CDC5L	0.0236028	-0.0548827	0.0109747	8.97e-16	0.425852
6210	HNRNPF	0.0753253	-0.0707192	0.000318282	9.3e-16	0.52017
16061	WDR75	0.00156014	-0.08085	0.307247	9.48e-16	0.22642
2918	CLIC4	-0.158622	0.0306123	2.54e-17	9.55e-16	0.716193
16445	ZNF106	0.0679451	-0.0988842	0.000185785	9.59e-16	0.490625
8448	MT-TL1	0.0809172	-0.0399487	1.57e-12	9.61e-16	0.127273
4370	EHD1	0.0721917	-0.0596669	3.86e-07	9.61e-16	0.214205
3207	CRCP	0.0632131	-0.0745075	0.000120534	9.91e-16	0.233807
15724	UFM1	0.0172953	-0.0576802	0.703465	1.03e-15	0.406534
2990	CNN3	-0.103237	-0.140381	1.55e-06	1.04e-15	0.635227
5925	GYPC	0.0589224	0.0381195	0.000419986	1.04e-15	0.329545
9506	PBXIP1	-0.0591839	0.0596773	0.00200065	1.04e-15	0.361932
9423	PALM	0.126846	-0.0840611	2.54e-15	1.05e-15	0.284375
10702	QSER1	-0.0378113	-0.129972	0.0599588	1.05e-15	0.397727
7189	LAMB2	-0.0999285	0.081536	7.39e-08	1.07e-15	0.531818
5026	FBLN5	0.226222	0.0242413	1.3e-40	1.08e-15	0.436364
16161	XPO7	0.020674	-0.0816194	0.252783	1.11e-15	0.273864
15158	TNKS	-0.0679147	-0.130092	6.59e-05	1.11e-15	0.34517
15542	TUBB2B	0.00719483	0.0380987	0.012674	1.18e-15	0.0426136
7923	MCFD2	0.0384247	-0.108985	0.0889408	1.2e-15	0.36875
2463	CCNT1	-0.00427059	-0.0884997	0.0372253	1.21e-15	0.242898
6412	IER5	0.107053	0.0696255	4.38e-13	1.21e-15	0.275568
4376	EHMT1	-0.0237847	-0.0947967	0.186672	1.24e-15	0.346023
2217	CAPNS1	0.218118	-0.0598884	6.79e-30	1.26e-15	0.641761
4314	EDNRA	-0.17601	-0.00833185	1.08e-14	1.26e-15	0.567898
2106	C9orf3	-0.00712206	0.0828014	0.844702	1.27e-15	0.274432
2171	CALCRL	0.0221961	-0.0844661	0.287225	1.29e-15	0.249432
16035	WDR41	0.00228903	-0.0489279	0.99838	1.31e-15	0.227273
9849	PICALM	-0.0180153	-0.068532	0.270245	1.32e-15	0.425
5548	GINM1	0.014785	-0.0614543	0.668937	1.33e-15	0.368466
16103	WLS	-0.0962895	-0.007824	3.63e-08	1.34e-15	0.385511
5343	FXR1	0.00211344	-0.0906943	0.222174	1.35e-15	0.526989
8887	NFIL3	0.0425294	-0.106099	0.100906	1.39e-15	0.384659
14100	SPRED1	-0.148431	-0.127273	2.74e-20	1.43e-15	0.288352
10911	RBBP6	0.0883997	-0.0476738	1.05e-05	1.51e-15	0.509659
14178	SRSF2	0.0977693	0.0310497	3.02e-07	1.57e-15	0.518182
7026	KIF26B	-0.229077	-0.16811	2.87e-32	1.59e-15	0.291477
13074	SCAMP1	-0.0524385	-0.0978535	7.86e-05	1.61e-15	0.213068
10527	PSMD2	0.108445	-0.107466	3.92e-08	1.62e-15	0.538636
15282	TRAM2	0.0446991	-0.0980817	0.00527127	1.64e-15	0.330398
12996	S100A13	-0.114812	0.0798208	1.25e-08	1.65e-15	0.592045
15166	TNPO2	0.104107	-0.0836163	1.08e-09	1.68e-15	0.395455
15930	VPS13D	-0.0463881	-0.00883502	0.0175095	1.7e-15	0.276136
7274	LEPRE1	-0.00238704	-0.0206976	0.926115	1.71e-15	0.402841
7787	MAP1B	0.00854815	0.105218	0.720832	1.74e-15	0.540341
4129	DOK6	0.021523	-0.0792745	0.000393268	1.8e-15	0.166761
4237	DVL3	0.0333429	-0.0882576	0.130319	1.81e-15	0.292614
15331	TRIM28	0.0379621	-0.0681073	0.0445722	1.85e-15	0.35625
5872	GSTP1	0.209492	0.0760289	1.91e-25	1.86e-15	0.789773
2292	CBX3	0.113299	-0.0995744	2.04e-09	1.88e-15	0.516477
13840	SMU1	-0.0196252	-0.0752451	0.504327	1.89e-15	0.251705
14003	SOX5	-0.0280951	-0.0834151	0.13221	1.96e-15	0.207955
6377	HYOU1	0.0112126	-0.0826368	0.823845	1.96e-15	0.436648
3132	CORO1C	0.0666941	-0.0802989	0.00164848	1.99e-15	0.419318
8178	MKLN1	-0.0757904	-0.0959776	7.88e-07	2.04e-15	0.37642
14290	STK3	-0.0124717	-0.104443	0.0381819	2.07e-15	0.339205
6890	KDELR1	-0.00933607	-0.0353092	0.34182	2.09e-15	0.467614
2007	C3orf58	-0.136358	-0.108135	2.81e-18	2.09e-15	0.266761
6205	HNRNPA3	-0.043729	-0.0786699	0.00611898	2.15e-15	0.528409
6548	IMMT	0.0330741	-0.067359	0.113757	2.17e-15	0.325284
8138	MINOS1	0.0187727	0.0853699	0.229254	2.17e-15	0.194602
9095	NR4A1	0.269254	0.0647334	1.41e-45	2.18e-15	0.373295
13537	SLC24A3	-0.131029	-0.130705	5.02e-13	2.21e-15	0.355682
10974	RC3H1	-0.0589768	-0.0912698	0.00175668	2.23e-15	0.319318
10380	PRKCA	-0.0519911	-0.103277	0.000210183	2.25e-15	0.291761
7756	MALAT1	-0.232058	0.257482	5.86e-11	2.26e-15	0.997727
1612	BLOC1S6	0.00229178	-0.0813483	0.34423	2.32e-15	0.441477
1438	B2M	0.210295	0.167915	5.03e-25	2.36e-15	0.989489
7483	LMAN1	-0.124598	-0.139429	2.01e-09	2.39e-15	0.746875
7620	LRRC8A	0.209951	-0.0987715	2.77e-32	2.4e-15	0.440341
10650	PURA	0.0554152	-0.0411705	8.42e-05	2.47e-15	0.333523
4490	EMILIN1	0.0420538	-0.0247034	0.039113	2.47e-15	0.609375
10299	PPP2R5D	0.0324867	-0.107177	0.232742	2.49e-15	0.372727
14524	TARDBP	-0.0129854	-0.0988804	0.30692	2.55e-15	0.352273
9295	OPA1	-0.0522757	-0.103682	0.00369085	2.59e-15	0.3125
4309	EDEM3	-0.0206838	-0.103484	0.305831	2.65e-15	0.260227
13978	SOD2	0.20434	-0.0519264	5.69e-12	2.73e-15	0.625568
15915	VKORC1	0.0260668	-0.0408734	0.308968	2.93e-15	0.319034
13433	SIGMAR1	0.0562247	-0.0786511	0.00118545	2.94e-15	0.269602
3613	CTTNBP2	-0.020374	-0.0978138	0.0819869	2.97e-15	0.210511
16091	WHSC1L1	-0.0381015	-0.112071	0.0725486	2.98e-15	0.457955
16482	ZNF185	-0.014133	0.117916	0.396585	3e-15	0.116761
2061	C6orf48	-0.0179611	0.0281185	0.541482	3.01e-15	0.6875
985	AP2B1	-0.0375616	-0.0976166	0.0159426	3.08e-15	0.418466
3602	CTSD	-0.0787451	0.0666882	5.13e-06	3.17e-15	0.364773
10321	PQBP1	0.0727004	0.0215113	6.51e-08	3.19e-15	0.265341
15394	TROVE2	-0.0686296	-0.106615	0.000238121	3.19e-15	0.477841
5056	FBXO18	0.00849081	-0.0465574	0.673198	3.21e-15	0.345455
14372	SUMF2	0.0270007	-0.0625873	0.330491	3.26e-15	0.384375
10745	RAB34	0.189946	-0.070768	6.57e-26	3.26e-15	0.48125
13838	SMTN	0.0344722	0.0188264	0.145233	3.31e-15	0.35767
4378	EI24	0.0766195	-0.0895933	5.19e-05	3.33e-15	0.419602
9050	NPEPPS	0.0520465	-0.0914654	0.0144267	3.37e-15	0.395455
15414	TRUB2	0.10622	-0.0563037	2.85e-15	3.4e-15	0.224148
12931	RSBN1L	0.00378981	-0.0858744	0.944661	3.41e-15	0.273011
10138	POLR2B	-0.0587727	-0.113805	0.00558044	3.48e-15	0.39233
2945	CLSTN2	-0.161935	-0.145463	1.25e-15	3.56e-15	0.239205
4772	FAM114A1	-0.0329462	-0.0193198	0.209829	3.83e-15	0.525
10074	PNISR	-0.0624571	0.00273456	0.000115695	3.88e-15	0.59517
8468	MTCH1	0.0960099	-0.125343	5.86e-06	3.91e-15	0.580966
439	ACSL4	-0.0296812	-0.0719899	0.0447648	3.91e-15	0.168182
8680	NAP1L4	-0.046194	-0.0949405	0.011374	4.08e-15	0.38267
13805	SMG1	-0.054939	-0.0188104	7.19e-05	4.08e-15	0.388636
5987	HCFC2	-0.0383486	-0.083331	0.0130883	4.12e-15	0.174148
8572	MYEOV2	0.0738568	0.0498035	1.24e-05	4.3e-15	0.398295
15603	U2AF1	0.00992712	0.0715161	0.235095	4.32e-15	0.241193
2199	CAND1	-0.062141	-0.108997	8.47e-05	4.4e-15	0.4375
5259	FOXK1	-0.0362684	-0.0717693	5.55e-05	4.42e-15	0.180114
2660	CEBPB	0.0624761	0.0412109	7.91e-05	4.57e-15	0.308239
10510	PSMB6	0.165243	0.0274603	3.85e-26	4.59e-15	0.405398
16451	ZNF121	-0.0109746	-0.0684865	0.051046	4.61e-15	0.164205
6936	KIAA0430	-0.0476861	-0.0865564	0.00330742	4.66e-15	0.369886
9017	NOP14	0.0359948	-0.0911725	0.125064	4.71e-15	0.257102
5514	GFM1	0.0155797	-0.0873519	0.328072	4.72e-15	0.219034
8629	N4BP1	-0.0232683	-0.0887385	0.179028	4.77e-15	0.237784
13321	SF3B3	0.0202617	-0.111516	0.261424	4.81e-15	0.415057
16877	ZNF79	0.0722033	-0.0226094	7.38e-14	4.84e-15	0.0721591
12843	RPN2	0.0487194	-0.0670395	0.0588927	5.19e-15	0.61875
9617	PDCD2	0.0260367	-0.0103248	0.187253	5.25e-15	0.225568
15676	UBL3	-0.0781947	-0.0946684	3e-06	5.3e-15	0.302557
15853	UTP20	0.0520721	-0.100388	0.00298977	5.42e-15	0.303125
1623	BMP7	0.00470561	0.0565946	0.19351	5.49e-15	0.0394886
8616	MYOF	-0.129429	-0.11488	4.17e-11	5.66e-15	0.496307
1582	BFAR	0.019841	-0.0844162	0.446083	5.67e-15	0.295739
9884	PIK3C3	-0.0478198	-0.0923598	0.000548665	5.71e-15	0.23892
4591	EPS8	0.0110874	-0.124709	0.526169	5.76e-15	0.333807
2395	CCDC6	-0.0241862	-0.0663955	0.085511	5.81e-15	0.30483
13255	2021-09-07	0.0126147	-0.112371	0.871163	5.94e-15	0.603977
13299	SETD2	-0.0371809	-0.0915439	0.0306614	5.98e-15	0.565909
11072	RGS10	0.0142011	0.0700113	0.252228	5.99e-15	0.128409
14169	SRRM2	-0.102518	0.0980629	2.36e-05	6e-15	0.850852
9173	NUB1	0.0334137	-0.0847747	0.0375767	6e-15	0.356534
15489	TTC28	0.0357994	-0.0869443	0.131959	6e-15	0.362784
1012	APC	-0.0395597	-0.112588	0.0414742	6e-15	0.328125
12965	RUFY1	0.0161217	-0.0770623	0.112079	6.18e-15	0.26875
8565	MYC	-0.00695032	-0.0374547	0.964664	6.28e-15	0.422159
916	ANP32E	0.00976733	-0.103399	0.0239376	6.43e-15	0.276136
5572	GLB1L2	-0.0313134	0.0999769	3.95e-16	6.52e-15	0.0542614
11102	RHOBTB2	-0.0139892	-0.0722678	0.261701	6.72e-15	0.125
9092	NR2F6	0.076626	-0.0718066	1.73e-06	6.74e-15	0.272159
1799	C14orf2	0.0728899	0.0485353	3.59e-06	6.74e-15	0.342045
16388	ZFP91	-0.0142202	-0.0798966	0.0425019	6.74e-15	0.334375
13033	SAMD8	0.00176253	-0.0530656	0.883799	6.74e-15	0.227841
10804	RAD50	0.0239669	-0.113934	0.00723403	6.87e-15	0.532102
13953	SNX27	0.04424	-0.0917146	0.0122105	6.87e-15	0.296591
6336	HSPA4	0.0493305	-0.126448	0.014815	7.02e-15	0.547159
10358	PRICKLE2	-0.136002	-0.118645	3.52e-14	7.21e-15	0.430398
6694	ITGAV	-0.126012	-0.140499	1.15e-10	7.22e-15	0.500568
9141	NSRP1	0.0342779	-0.0764358	0.158306	7.59e-15	0.287216
11208	RNF11	-0.0747367	-0.114065	8.29e-06	7.72e-15	0.345455
13464	SKI	-0.0340888	-0.0928981	0.126756	7.74e-15	0.310511
4620	ERH	0.00271325	0.0208937	0.99261	7.74e-15	0.400568
655	AHSA2	-0.0250963	0.0591481	0.19394	7.75e-15	0.229545
10940	RBM28	0.0395089	-0.0752131	0.0673575	7.82e-15	0.28608
3832	DDX27	0.0973163	-0.0742722	3.34e-08	7.82e-15	0.336364
3118	COPZ1	0.0629613	-0.0752754	0.00270368	7.9e-15	0.446307
13634	SLC35E1	0.00952464	-0.0816669	0.248447	7.93e-15	0.20625
14889	TMED9	0.0647383	-0.00561378	0.00465067	8.2e-15	0.569886
9511	PCBP1	0.139177	0.0448233	6.68e-12	8.31e-15	0.679545
3157	COX7A2L	-0.00559618	0.0758843	0.824157	8.34e-15	0.289773
2411	CCDC8	0.0177367	-0.0836123	0.161112	8.54e-15	0.223864
16201	YES1	-0.0387805	-0.110093	0.0217719	8.6e-15	0.290625
9734	PEX26	0.00679997	-0.0834042	0.154123	8.69e-15	0.225568
5491	GDE1	0.0131662	0.0147656	0.337717	8.69e-15	0.284375
4107	DNPH1	0.135454	-0.0517933	1.71e-16	8.86e-15	0.349432
1553	BCL9L	0.0285183	-0.068093	0.14004	9e-15	0.173011
4557	EPB41L5	-0.0380418	-0.0903476	0.00338412	9.17e-15	0.160227
7822	MAP4K5	-0.0774147	-0.0929953	5.39e-06	9.29e-15	0.346875
12874	RPS27	0.0454209	-0.070703	0.00111319	9.29e-15	0.269034
1472	BACH1	-0.0135025	-0.0444585	0.607767	9.35e-15	0.272443
5085	FBXO9	-0.012618	-0.0969631	0.557432	9.38e-15	0.261364
14684	TET1	-0.0454352	-0.0914777	0.0245487	9.53e-15	0.278409
6401	IDH2	0.0282677	0.0494343	0.0958499	9.68e-15	0.255682
10333	PRDM1	0.00242231	-0.058983	0.157482	9.89e-15	0.481818
16169	XRCC6	-0.00450631	-0.0844068	0.975501	1.02e-14	0.555114
8771	NDST1	-0.00504388	-0.0908216	0.975269	1.03e-14	0.215625
10873	RASA1	-0.0613256	-0.0894761	2.96e-06	1.05e-14	0.224148
14159	SRPK1	0.0394012	-0.046096	0.0179066	1.05e-14	0.232955
16275	ZBTB44	-0.0758121	-0.0436083	1.99e-08	1.12e-14	0.271591
15764	UPF1	0.0171835	-0.060099	0.514389	1.14e-14	0.290341
5704	GPATCH4	0.135873	-0.0777375	1.18e-16	1.15e-14	0.298295
7960	MDN1	-0.0146651	-0.107327	0.305675	1.18e-14	0.315909
9317	OSBP	0.0668666	-0.106062	0.00222648	1.18e-14	0.4125
1077	ARFGAP3	0.0138566	-0.0956383	0.820768	1.2e-14	0.421875
4878	FAM208A	-0.0875983	-0.107049	9.71e-10	1.2e-14	0.345739
16268	ZBTB38	-0.152297	0.0600811	7.33e-12	1.22e-14	0.636648
14577	TBL1X	0.0167231	-0.000786839	0.675626	1.22e-14	0.566761
553	ADM	0.0127833	0.0397446	0.00262709	1.24e-14	0.0488636
9008	NOL8	0.0411803	-0.060696	0.0532255	1.28e-14	0.327273
6044	HERC1	-0.0958584	-0.0789884	4.19e-07	1.28e-14	0.385227
3766	DCAF5	0.00767375	-0.0416159	0.250677	1.29e-14	0.404545
9113	NRIP1	-0.097567	-0.0889844	3.54e-06	1.34e-14	0.602273
15018	TMEM245	-0.0112171	-0.0871507	0.0565201	1.38e-14	0.260795
1162	ARL14EP	-0.0344462	-0.0847522	0.0827126	1.42e-14	0.229545
14391	SURF6	0.0510281	-0.0782807	0.000499949	1.47e-14	0.240057
3623	CUL3	0.00578837	-0.0717312	0.94015	1.5e-14	0.36108
4626	ERLEC1	0.0244524	-0.0735694	0.365674	1.5e-14	0.441193
10132	POLR1A	0.0242913	-0.0916427	0.375532	1.5e-14	0.297443
6357	HTR2A	0.0606	-0.0324682	9.7e-09	1.51e-14	0.0832386
10537	PSME1	0.175575	-0.0799487	1.56e-19	1.51e-14	0.609943
14777	THUMPD1	-0.0424175	-0.109582	0.00164848	1.54e-14	0.381818
14537	TBC1D1	0.155528	-0.0528621	4.27e-20	1.54e-14	0.319886
9501	PBRM1	0.0420035	-0.0949734	0.000704539	1.59e-14	0.477841
14707	TFDP2	-0.0462706	-0.098127	0.00166688	1.59e-14	0.26733
15606	U2SURP	0.0293463	-0.0883282	0.151644	1.59e-14	0.592898
15706	UBXN7	-0.0298006	-0.0454616	0.0101738	1.6e-14	0.357386
2257	CASP4	0.0889067	-0.054569	1.9e-12	1.61e-14	0.171023
1348	ATP5A1	0.0556679	-0.0531223	0.0206983	1.63e-14	0.773011
13378	SH3BP5	0.0605732	0.0551264	4.8e-05	1.64e-14	0.27017
12921	RRP15	0.0382226	-0.0741833	0.00278211	1.68e-14	0.198011
5922	GXYLT2	-0.0157711	-0.0967158	0.359241	1.68e-14	0.327557
13275	SERPINB6	0.00471992	0.0229913	0.931722	1.7e-14	0.384659
13441	SIN3A	-0.0617157	-0.112772	0.00256504	1.7e-14	0.327273
76	ABHD2	-0.105907	-0.0671082	6.88e-08	1.71e-14	0.404261
8378	MRPS21	0.0865164	0.00976305	5.51e-06	1.71e-14	0.469602
4542	ENY2	-0.0189025	0.0897681	0.471265	1.79e-14	0.31108
5582	GLIPR1	0.150328	-0.0611099	1.38e-09	1.79e-14	0.686648
8312	MRFAP1	0.0794667	0.0614527	0.000484142	1.8e-14	0.727841
5777	GPRC5B	0.098413	-0.0483519	1.87e-09	1.81e-14	0.27983
10243	PPM1L	-0.102824	-0.114358	3.79e-09	1.84e-14	0.316193
7536	LPIN2	-0.0966292	-0.108566	4.52e-09	1.84e-14	0.249148
4899	FAM21B	0.0310123	NA	1.24e-09	1.85e-14	0.0204545
15268	TRAF3	0.0199625	-0.0544671	0.309287	1.86e-14	0.15767
4109	DNTTIP2	0.0613461	-0.071607	0.00159429	1.88e-14	0.342045
16430	ZMYM2	-0.0938209	-0.111012	4.74e-08	1.88e-14	0.379545
16196	YBX3	0.245769	-0.120818	1.87e-30	1.89e-14	0.622443
10562	PTCD3	0.000476127	-0.0507007	0.290456	1.89e-14	0.305682
5626	GMPS	0.000830515	-0.109229	0.671387	1.92e-14	0.321023
8975	NME1-NME2	0.0679951	-0.043862	2.28e-09	1.92e-14	0.130966
744	ALDH1A3	0.233374	-0.199706	7.37e-35	1.95e-14	0.398011
15950	VPS4B	-0.00528299	-0.0972406	0.229762	2.02e-14	0.333807
8615	MYOCD	0.19678	-0.0600707	4.03e-27	2.03e-14	0.251136
6082	HIC1	0.0258314	-0.0885957	0.325089	2.11e-14	0.235795
8627	MZT2A	-0.0179826	0.0756104	0.550658	2.14e-14	0.289489
14385	SUPT6H	0.0106704	-0.0780015	0.671149	2.15e-14	0.388068
6905	KDM5B	-0.0164658	-0.0955541	0.0230269	2.16e-14	0.564205
16283	ZBTB7A	0.147815	-0.0787467	1.16e-18	2.18e-14	0.355682
4491	EMILIN2	0.507166	-0.197808	1.18e-95	2.18e-14	0.744602
10969	RBPJ	-0.00287492	0.00350443	0.519909	2.2e-14	0.411932
1298	ATF7	0.0107641	-0.0577125	0.118642	2.21e-14	0.167614
10922	RBM10	0.0670981	-0.0878291	0.000519427	2.33e-14	0.3375
4403	EIF3B	0.0220604	0.0019233	0.45786	2.44e-14	0.491193
15114	TMX1	0.0123285	-0.0874014	0.0447128	2.45e-14	0.236932
3840	DDX46	0.0692786	-0.0753254	0.000617232	2.47e-14	0.429261
16550	ZNF292	-0.126301	-0.0723325	9.9e-11	2.49e-14	0.52017
9938	PKIG	0.136994	0.00144859	2.8e-18	2.54e-14	0.390625
758	ALDH9A1	0.134321	-0.0806117	2.92e-14	2.54e-14	0.428693
8552	MX1	0.0913433	-0.0470008	6.82e-13	2.62e-14	0.108523
7469	LITAF	0.169375	-0.0795509	2.09e-19	2.7e-14	0.544034
15916	VKORC1L1	0.054221	-0.0851332	0.00109671	2.71e-14	0.251705
6959	KIAA1199	-0.122463	-0.0945667	5.11e-34	2.75e-14	0.0451705
15977	VWA1	0.164356	-0.0674705	5.17e-26	2.75e-14	0.26875
14565	TBC1D9	-0.0481616	-0.0840265	0.000535284	2.75e-14	0.209659
15874	VAPA	0.0110197	-0.0948526	0.423565	2.77e-14	0.401705
3238	CRNKL1	-0.00965665	-0.0918598	0.522813	2.79e-14	0.247443
2480	CCT4	-0.0419106	-0.00296147	0.016253	2.83e-14	0.467898
10778	RABAC1	0.064394	-0.0161543	0.00071535	2.84e-14	0.490057
14007	SP1	-0.0890799	-0.0976241	5.16e-08	2.86e-14	0.395455
10962	RBMX	0.0297975	-0.035385	0.398742	2.96e-14	0.59233
8264	MORF4L1	-0.0513995	-0.079231	0.000836708	2.98e-14	0.546875
4005	DLGAP4	0.148144	-0.076139	2.76e-19	3.18e-14	0.374716
6381	IARS2	-0.0491169	-0.0957629	0.00591975	3.2e-14	0.285511
13803	SMEK1	-0.0362381	-0.0924735	0.00136703	3.22e-14	0.297727
8190	MLF2	0.0840963	-0.0693039	6.63e-07	3.22e-14	0.350568
532	ADCY1	0.2059	-0.0351254	2.18e-38	3.28e-14	0.250568
9181	NUDCD1	0.0261071	-0.0555729	0.159353	3.29e-14	0.159091
459	ACTR2	-0.0679039	-0.125825	6.22e-05	3.33e-14	0.613068
1417	ATXN7L3	0.0265165	-0.0733423	0.294652	3.33e-14	0.288352
7505	LNPEP	-0.0840853	-0.0703531	2.17e-07	3.36e-14	0.281818
12838	RPL9	-0.104858	0.114496	1.15e-17	3.42e-14	0.265625
10694	QKI	-0.0601214	-0.118039	0.000267743	3.46e-14	0.62017
5128	FGD5-AS1	-0.0820991	-0.12274	1.97e-08	3.49e-14	0.430114
8220	MMP14	-0.0281214	0.13741	0.528408	3.5e-14	0.82642
10395	PRKG1	-0.0756046	-0.0883507	5.18e-10	3.55e-14	0.110511
2780	CHD8	-0.0591197	-0.131418	2.84e-06	3.67e-14	0.436364
13942	SNX13	-0.07283	-0.10758	1.09e-06	3.69e-14	0.269886
869	ANKRD17	-0.0305085	-0.107327	0.0454592	3.69e-14	0.54858
12882	RPS5	0.382703	0.14288	9.39e-93	3.78e-14	0.984375
8306	MR1	-0.0500896	-0.0827294	0.000141971	3.78e-14	0.150284
13372	SH3BGRL	-0.0823949	-0.00608592	1.45e-06	3.81e-14	0.463636
3807	DDHD1	-0.00312695	-0.051093	0.00542957	3.85e-14	0.194886
15810	USP25	0.0039647	-0.0799376	0.985824	4.06e-14	0.193466
14713	TFPI	0.091555	-0.0558191	5.27e-09	4.09e-14	0.263352
1917	C1orf43	0.0380842	-0.0221508	0.0203788	4.12e-14	0.402841
2778	CHD6	-0.11241	-0.0889729	2.37e-09	4.21e-14	0.390625
7031	KIF3B	0.0509036	-0.0770802	0.00433777	4.27e-14	0.310227
16306	ZC3H7A	-0.0172675	-0.0712736	0.137583	4.37e-14	0.290057
16172	XRN2	0.0194799	-0.117693	0.638627	4.37e-14	0.51875
16396	ZFYVE16	-0.121494	-0.097628	1.51e-11	4.39e-14	0.394602
7399	LINC00667	-0.0354776	-0.0846306	0.0569505	4.48e-14	0.188068
2109	C9orf41	0.00988876	-0.0736645	0.585433	4.5e-14	0.178125
4349	EFR3A	-0.0140306	-0.0850193	0.44423	4.52e-14	0.23608
1470	BACE1	0.00984184	-0.1145	0.00362103	4.55e-14	0.456534
6237	HOXA10	-0.245636	-0.115682	2.27e-29	4.56e-14	0.664205
9809	PHF6	-0.0100744	-0.0648644	0.125248	4.56e-14	0.194602
5659	GNL3L	-0.00368815	-0.0729728	0.959407	4.56e-14	0.185795
10474	PRRX1	-0.124242	-0.0712939	1.93e-09	4.68e-14	0.703409
7647	LSM14A	0.0331672	-0.0905541	0.0654417	4.79e-14	0.469886
12959	RTN4	0.0930417	-0.012454	1.32e-05	4.9e-14	0.609943
3839	DDX42	-0.0248843	-0.0851909	0.0599213	4.9e-14	0.538636
8002	MEF2A	-0.0144914	-0.0474829	0.42914	5.09e-14	0.28608
5498	GDI2	0.00310763	-0.0983253	0.223572	5.11e-14	0.715057
14141	SREK1	-0.00295017	-0.0147823	0.0945298	5.17e-14	0.5125
6899	KDM4A	-0.0872533	-0.113515	3.21e-08	5.19e-14	0.368466
1375	ATP6V0E1	0.0953535	-0.0327268	1.79e-07	5.21e-14	0.470739
9615	PDCD11	0.0642497	-0.0882596	5.68e-05	5.22e-14	0.332386
14202	SSR1	-0.00254998	-0.0997516	0.940283	5.28e-14	0.633523
10406	PRMT2	0.0120229	-0.0925474	0.0111717	5.52e-14	0.373864
10535	PSMD8	0.0927877	-0.0424883	4.49e-07	5.55e-14	0.509375
1117	ARHGDIA	0.108752	-0.0799905	6.21e-10	5.59e-14	0.406818
10298	PPP2R5C	-0.0326286	-0.105517	0.105419	5.65e-14	0.383239
14561	TBC1D5	-0.0546537	-0.0976078	0.000915085	5.66e-14	0.311648
16162	XPOT	-0.0208194	-0.0844121	0.0830086	5.82e-14	0.277841
13788	SMARCD2	0.030801	-0.0799153	0.177184	5.85e-14	0.257955
2553	CDC37	0.0414676	-0.0167914	0.0714165	5.85e-14	0.470455
5021	FBL	0.199046	-0.103875	9.01e-26	5.87e-14	0.542898
3005	CNP	0.0703453	-0.0268109	3e-06	5.91e-14	0.341761
4648	ESD	-0.00842093	-0.0475927	0.675246	5.91e-14	0.384091
15640	UBE2D3	0.0621114	-0.0583782	0.00695715	5.98e-14	0.643466
9316	OS9	-0.0156568	-0.136716	0.580645	5.98e-14	0.725
15682	UBN1	0.0238012	-0.089594	0.435551	6.05e-14	0.292898
16938	ZRANB2	-0.0688392	-0.0630454	0.000949545	6.06e-14	0.430398
13619	SLC33A1	-0.0103035	-0.0541867	0.821362	6.38e-14	0.265625
14711	TFG	0.0539598	-0.0768073	0.00269632	6.4e-14	0.40625
15116	TMX3	0.00173361	-0.0799612	0.0500352	6.42e-14	0.255966
9682	PDS5A	-0.0111348	-0.0962342	0.0204756	6.44e-14	0.44858
16756	ZNF609	0.015612	-0.0572695	0.228242	6.5e-14	0.309659
4161	DPY19L1	-0.209243	-0.124951	5.57e-37	6.55e-14	0.27358
5940	H2AFY2	0.0933831	-0.0774384	1.16e-08	6.59e-14	0.278693
16653	ZNF480	0.00282679	-0.0642655	0.425464	6.6e-14	0.191761
2387	CCDC43	0.0260315	-0.0567522	0.0326239	6.73e-14	0.174432
13059	SAV1	-0.0203829	-0.0879023	0.142644	6.77e-14	0.218466
7078	KLHL13	-0.016417	-0.0723573	0.133689	6.79e-14	0.215625
1360	ATP5J	0.0670578	0.0351286	1.42e-05	6.8e-14	0.326705
988	AP3B1	0.0104629	-0.0847782	0.735271	6.89e-14	0.275852
7869	MARK3	0.00213437	-0.0755533	0.00713047	7.07e-14	0.437216
1086	ARHGAP10	-0.146627	-0.109038	5.4e-17	7.08e-14	0.394034
14844	TLN1	0.0719194	-0.161432	0.00228538	7.39e-14	0.817898
15989	WARS	0.0916843	-0.0652125	2.97e-08	7.41e-14	0.271591
5351	FYCO1	0.0155461	-0.0841887	0.367039	7.53e-14	0.25142
1633	BNIP2	-0.0543289	-0.096565	0.00512093	7.57e-14	0.29858
1357	ATP5G3	0.0765446	-0.0343635	7.66e-05	7.6e-14	0.498295
1618	BMP1	0.0144997	0.0481251	0.77038	7.76e-14	0.436648
2120	C9orf91	0.0739428	-0.0533744	3.48e-08	7.8e-14	0.160511
15783	URI1	0.0054714	-0.111924	0.981202	7.85e-14	0.369886
8994	NOA1	0.0324916	-0.0787358	0.029211	7.9e-14	0.255114
12876	RPS27L	-0.0105417	0.0526002	0.822749	8.28e-14	0.281818
11111	RHOT1	-0.0167067	-0.0767345	0.227073	8.32e-14	0.180682
10941	RBM3	0.182408	-0.0827697	2.94e-20	8.33e-14	0.628125
10538	PSME2	0.134072	-0.0787753	2.85e-15	8.33e-14	0.383239
10150	POLR2L	0.140055	-0.0272639	2.41e-18	8.52e-14	0.385227
14599	TCEAL3	0.125813	-0.0673334	6.35e-15	8.56e-14	0.317614
6614	IPO5	-0.0385968	-0.0716857	0.0872522	8.62e-14	0.469602
10989	RCN3	0.0437395	-0.0476417	0.0220938	8.66e-14	0.353125
6052	HES1	0.0065809	0.0403932	0.174285	8.67e-14	0.0426136
13913	SNRNP200	-0.133257	-0.106953	3.48e-14	8.69e-14	0.475852
14463	SZRD1	-0.000992749	-0.0842246	0.919377	8.96e-14	0.404261
7317	LIMK2	0.0712793	-0.0729568	1.48e-06	8.96e-14	0.208523
10606	PTPN1	0.0222989	-0.0538291	0.0417233	9.07e-14	0.298011
1924	C1orf63	-0.03147	0.0388291	0.142045	9.07e-14	0.430966
13761	SLTM	0.0347533	-0.0705251	0.045273	9.3e-14	0.421307
4803	FAM134B	0.154701	-0.0540177	1.04e-25	9.36e-14	0.230682
12986	RXRA	0.00843541	-0.0857664	0.826698	9.36e-14	0.319318
4415	EIF3L	-0.0898671	-0.0327398	2.88e-05	9.39e-14	0.685511
10627	PTPRG	-0.0589952	-0.0480761	6.56e-05	9.41e-14	0.33608
8752	NCOR2	0.022261	-0.0784824	0.155169	9.52e-14	0.414489
6808	KBTBD6	-0.0833221	-0.100669	1.63e-09	9.58e-14	0.165909
7912	MBTPS1	-0.0907112	-0.0713534	3.62e-06	9.87e-14	0.497159
4627	ERLIN1	0.00876759	-0.0704216	0.051318	1.02e-13	0.213068
14801	TIMM13	0.12353	-0.0616691	2.18e-13	1.05e-13	0.390057
814	AMOTL2	-0.00395465	-0.0543489	0.401791	1.06e-13	0.169034
13333	SFSWAP	0.0530171	-0.0288575	0.0049134	1.06e-13	0.350568
2775	CHD3	0.0511283	-0.0249697	0.030218	1.06e-13	0.516477
1481	BAG5	-0.0125538	-0.0890142	0.713216	1.1e-13	0.240909
10626	PTPRF	0.200517	-0.0635034	9.12e-36	1.1e-13	0.266477
13323	SF3B5	0.0801005	-0.0197481	8.58e-07	1.1e-13	0.385511
2801	CHMP2A	0.112396	0.0202371	6.64e-13	1.13e-13	0.370739
15328	TRIM25	0.0546579	-0.0635669	0.000446895	1.14e-13	0.234091
7826	MAP7D1	0.0713098	-0.0831435	0.00019796	1.15e-13	0.35767
8918	NHP2L1	0.0978403	-0.0397681	3.63e-08	1.18e-13	0.42642
2192	CAMKK2	-0.00295944	-0.0851879	0.538949	1.18e-13	0.260795
6394	ID1	0.0800628	0.0440155	5.05e-09	1.18e-13	0.232386
8851	NELFE	0.113127	-0.011167	2.19e-16	1.18e-13	0.290341
14088	SPOCK1	0.215005	-0.0646305	8.1e-36	1.19e-13	0.198864
7484	LMAN2	0.085518	-0.0675414	5.03e-06	1.19e-13	0.514773
12872	RPS25	0.140573	-0.071772	1.12e-12	1.19e-13	0.671023
8614	MYO9B	0.0750572	-0.0735843	0.00056744	1.2e-13	0.471023
983	AP2A1	0.0284595	-0.0840947	0.280408	1.21e-13	0.312216
14400	SUZ12	-0.0424594	-0.103791	0.0229999	1.25e-13	0.321023
1535	BCKDK	0.0327087	-0.0504904	0.0563633	1.26e-13	0.189205
3680	CYC1	0.115306	-0.0694836	1.95e-11	1.26e-13	0.413636
7562	LRP1	-0.125595	0.00452704	1.19e-08	1.27e-13	0.723295
2203	CAP1	0.156801	-0.117967	8.23e-14	1.28e-13	0.63892
7512	LONRF1	0.0510994	-0.0787331	0.00245268	1.28e-13	0.217614
3232	CRKL	-0.039502	-0.065136	0.0168321	1.29e-13	0.213636
10516	PSMC3	0.14824	-0.0230202	3.46e-16	1.31e-13	0.511932
8243	MOB1A	-0.0956325	-0.0679703	1.91e-07	1.36e-13	0.482386
10118	POLDIP3	-0.0128521	-0.0826667	0.118025	1.38e-13	0.277273
8132	MIF	0.0313363	-0.0755988	0.087485	1.41e-13	0.202273
3599	CTSA	0.126946	-0.0820692	1.18e-14	1.42e-13	0.348295
9093	NR3C1	-0.136119	-0.0971517	3.31e-20	1.42e-13	0.223295
6462	IGF2R	-0.0959068	-0.0995619	1.38e-07	1.43e-13	0.470455
2295	CBX6	0.0258137	-0.0949966	0.367634	1.46e-13	0.488636
14918	TMEM131	-0.0660772	-0.0948042	0.000404344	1.46e-13	0.319886
393	ACAP2	-0.0376492	-0.104588	0.00025525	1.5e-13	0.378409
4983	FAM98B	-0.0211627	-0.075683	0.0148037	1.5e-13	0.259943
13009	S1PR3	0.102392	-0.112338	7.42e-06	1.5e-13	0.3875
6345	HSPB6	0.193517	-0.0736032	1.78e-31	1.51e-13	0.305398
16822	ZNF704	-0.514403	0.133103	7.86e-85	1.51e-13	0.540341
3077	COL6A6	-0.1533	-0.120742	5.21e-45	1.54e-13	0.0721591
14280	STIP1	-0.0291396	-0.0919255	0.277782	1.56e-13	0.430398
1369	ATP6AP2	-0.0579262	-0.0668198	0.000100013	1.56e-13	0.419886
1505	BAZ2B	0.00101249	-0.0172534	0.00465858	1.57e-13	0.4375
9477	PARP4	-0.00780721	-0.0821428	0.674137	1.57e-13	0.225284
10464	PRRC2C	0.0746092	-0.175986	0.00185661	1.57e-13	0.862216
10858	RAPGEF2	-0.00771971	-0.078933	0.0162002	1.58e-13	0.194034
3759	DCAF12	-0.0011035	-0.0606507	0.979744	1.59e-13	0.226136
6448	IFT57	-0.0433115	-0.086992	0.0399676	1.6e-13	0.348864
4407	EIF3E	-0.138605	-0.055812	4.5e-15	1.65e-13	0.508807
2482	CCT6A	0.102608	-0.0911912	7.08e-07	1.67e-13	0.597443
5334	FUS	0.0684186	0.138722	0.00721713	1.69e-13	0.804261
8745	NCOA2	-0.0754335	-0.0966626	3.51e-06	1.7e-13	0.237784
15239	TPM3	0.0982422	-0.0813464	8.29e-08	1.74e-13	0.40625
15330	TRIM27	0.032466	-0.0682002	0.00329506	1.74e-13	0.299716
15083	TMEM87B	-0.110171	-0.101025	7.57e-14	1.76e-13	0.238636
2274	CBL	0.0230561	-0.0680085	0.0919106	1.77e-13	0.169034
2250	CASK	-0.00842491	-0.0832456	0.40511	1.79e-13	0.250568
6383	IBTK	-0.0226259	-0.0491644	0.237931	1.82e-13	0.27358
4588	EPRS	0.0107883	-0.101152	0.046008	1.83e-13	0.571875
2930	CLMN	-0.0842533	-0.0909038	2.91e-09	1.85e-13	0.151989
9410	PAICS	0.0651119	-0.0760508	0.00106532	1.87e-13	0.360795
9679	PDPN	0.047847	0.0600649	1.56e-05	1.87e-13	0.183523
8677	NAP1L1	-0.252207	0.148459	1.32e-35	1.89e-13	0.898295
11010	REEP5	-0.0232186	-0.0709433	0.435194	1.9e-13	0.385511
8280	MPDZ	-0.072829	-0.0859751	4.77e-07	1.9e-13	0.141193
663	AIMP1	0.0175954	-0.032586	0.0472803	1.9e-13	0.273295
6035	HEG1	-0.054558	-0.095461	0.00440095	1.9e-13	0.246307
26	ABCA1	-0.099808	-0.0853946	1.2e-07	1.91e-13	0.337784
5295	FRMD6	-0.220641	-0.115722	3.03e-43	1.91e-13	0.257386
10528	PSMD3	0.0201222	0.00440893	0.443429	1.92e-13	0.354261
14365	SULF2	-0.251943	-0.140335	9.35e-42	1.94e-13	0.975568
4368	EHBP1	-0.0251664	-0.104896	0.0159369	1.95e-13	0.461364
853	ANKIB1	-0.0183249	-0.0986387	0.449202	1.97e-13	0.38892
7264	LEFTY2	0.0176917	0.0330776	8.34e-05	1.98e-13	0.0423295
9767	PGK1	0.166517	-0.10882	5.55e-18	2e-13	0.519886
7810	MAP3K4	0.0977348	-0.0232608	2.01e-09	2.03e-13	0.312784
14726	TGFBR3	-0.0883179	-0.0681737	1.05e-08	2.03e-13	0.223295
14517	TAPBP	0.0352021	-0.0903158	0.159368	2.06e-13	0.37983
3738	DAPK3	0.0165346	0.0469026	0.154123	2.08e-13	0.289489
7517	LOXL1	0.0184881	0.0480074	0.00519429	2.1e-13	0.0832386
13748	SLFN5	0.0434969	0.0910044	0.000807363	2.12e-13	0.2625
4052	DNAJB14	-0.0853328	-0.0730803	4.74e-09	2.12e-13	0.241761
4545	EP300	-0.0882671	-0.105656	1.63e-05	2.14e-13	0.454545
13782	SMARCAD1	-0.0356658	-0.0614872	0.0378596	2.24e-13	0.254545
2772	CHD1	0.0217365	-0.0414646	0.278752	2.31e-13	0.48267
12845	RPP25	0.0474142	-0.026059	6.4e-07	2.33e-13	0.0659091
8773	NDUFA1	-0.0139171	-0.0220738	0.520892	2.33e-13	0.447443
15037	TMEM33	-0.0703748	-0.0856501	5.21e-06	2.33e-13	0.24375
16147	XIST	-0.517415	0.169036	1.45e-98	2.36e-13	0.935795
1768	C11orf96	0.543846	-0.149337	8.58e-78	2.36e-13	0.510795
13538	SLC25A1	0.0493506	-0.0589446	0.000882288	2.36e-13	0.178693
7521	LOXL4	0.0102318	0.0324735	0.00420008	2.37e-13	0.0446023
4345	EFNA5	-0.0201278	-0.0858188	0.22599	2.41e-13	0.178977
2986	CNKSR2	0.0890228	-0.0351252	1.43e-13	2.41e-13	0.134943
2887	CLCN3	-0.0389886	-0.0881911	0.0213322	2.41e-13	0.322727
11149	RMDN1	0.00292548	-0.0727094	0.0358732	2.41e-13	0.163636
14211	ST13	-0.0573133	0.0164516	0.00212505	2.42e-13	0.397443
14190	SSBP1	0.0527921	0.0349049	0.00505005	2.45e-13	0.385511
2201	CANT1	0.0142545	-0.0439355	0.261596	2.45e-13	0.241761
9409	PAGE4	-0.117595	0.149559	2.57e-24	2.45e-13	0.148011
11250	RNF20	0.0114367	-0.061406	0.749722	2.45e-13	0.274432
10140	POLR2D	0.0219519	-0.0680462	0.0173946	2.47e-13	0.180398
8672	NAMPT	0.0583348	0.0133612	0.00104786	2.47e-13	0.288352
5444	GATA2	0.0275388	0.0540894	0.328669	2.52e-13	0.351136
6817	KCNAB3	0.212867	-0.0452613	4.94e-49	2.53e-13	0.217614
8403	MSANTD4	-0.00872783	-0.0628764	0.214728	2.53e-13	0.196307
7133	KPNB1	0.0742047	-0.161661	0.00151096	2.55e-13	0.772443
14342	STX7	-0.124446	-0.0861648	7.75e-18	2.59e-13	0.237216
10253	PPP1R12A	0.0568573	-0.0390721	0.0213322	2.6e-13	0.606534
13669	SLC39A7	-0.0501034	-0.065673	0.00150255	2.64e-13	0.50483
10238	PPM1F	0.0431068	-0.0628275	0.00269235	2.74e-13	0.19858
2831	CHST11	0.041744	-0.0933723	2.11e-07	2.75e-13	0.244318
8098	MGEA5	-0.0107654	-0.0655013	0.418818	2.8e-13	0.465625
13681	SLC44A1	-0.0454101	-0.0977161	0.0180064	2.81e-13	0.278125
15246	TPR	0.011339	-0.164931	0.0745313	2.81e-13	0.734943
7015	KIF1C	0.0358316	-0.0568407	0.102619	2.81e-13	0.285511
8580	MYL12A	0.0232796	0.0421132	0.379681	2.84e-13	0.448011
3158	COX7B	0.0726124	-0.0283178	2.06e-05	2.84e-13	0.348011
13034	SAMD9	0.0218009	-0.0720867	0.21872	2.84e-13	0.178125
12853	RPRD2	-0.0336023	-0.0557436	0.0443851	2.85e-13	0.292898
10577	PTGES3	-0.00685762	-0.0555104	0.74622	2.9e-13	0.389205
10683	PYGB	0.0434706	-0.0539139	0.00811246	2.95e-13	0.333523
5857	GSPT1	0.120091	-0.121646	6.84e-09	2.96e-13	0.512784
6922	KIAA0040	0.0952798	-0.0310082	2.03e-13	2.98e-13	0.10483
3814	DDOST	-0.0045256	-0.0758164	0.641684	2.99e-13	0.445739
3150	COX5B	0.143901	-0.0199238	4.35e-14	3.01e-13	0.576705
3151	COX6A1	-0.0161829	0.0778226	0.303913	3.03e-13	0.192045
70	ABHD14B	0.0106022	-0.064143	0.44956	3.05e-13	0.161648
8706	NBEA	0.0130453	-0.076946	0.234436	3.05e-13	0.189489
12967	RUFY3	-0.0405831	-0.01323	0.00794217	3.09e-13	0.294318
15612	UACA	0.0157378	-0.0723302	0.0635252	3.1e-13	0.346591
15921	VMP1	-0.023622	0.000447912	0.439314	3.13e-13	0.365341
10619	PTPN9	-0.0122392	-0.0741946	0.17488	3.2e-13	0.241477
10085	PNN	0.00428174	-0.119659	0.999767	3.31e-13	0.627557
1943	C1RL	0.119193	-0.068279	1.2e-15	3.35e-13	0.262216
7754	MAK16	0.0224094	-0.0611189	0.30132	3.36e-13	0.167045
849	ANKFY1	-0.0526411	-0.087153	0.00534411	3.39e-13	0.27642
3820	DDX1	0.0507299	-0.0936351	0.0215666	3.39e-13	0.544318
4451	ELK4	-0.0327711	-0.0852354	0.00559268	3.47e-13	0.348011
1770	C12orf23	-0.107906	-0.107978	7.59e-10	3.5e-13	0.474432
1068	ARCN1	-0.0509686	-0.109357	0.000395802	3.5e-13	0.540909
1727	C10orf10	0.0503448	0.0602929	4.41e-08	3.52e-13	0.100852
15668	UBE3A	-0.0244347	-0.0625893	0.0940496	3.54e-13	0.523864
12924	RRP7A	0.0743861	-0.0631979	6.89e-07	3.57e-13	0.221591
8780	NDUFA4	0.00674731	-0.0228055	0.950393	3.61e-13	0.476705
4371	EHD2	0.00458142	-0.0813662	0.989968	3.73e-13	0.442614
14384	SUPT5H	-0.00159703	-0.0296913	0.450067	3.73e-13	0.36875
7003	KIAA2026	-0.00839962	-0.070186	0.0700717	3.8e-13	0.329261
2417	CCDC85B	0.106802	-0.0663475	4.36e-13	3.83e-13	0.255682
16403	ZFYVE9	-0.0389095	-0.083922	0.0543139	3.89e-13	0.253125
9457	PARD3	0.0101809	-0.0851115	0.865586	3.9e-13	0.344886
16206	YIPF3	0.00216248	-0.0773871	0.501034	3.97e-13	0.272443
14762	THOC2	0.0294074	-0.113132	0.0889008	3.99e-13	0.545455
5518	GFPT1	-0.0189497	-0.0767933	0.0605619	4.03e-13	0.339489
16492	ZNF207	0.0438151	0.0110437	0.0120349	4.03e-13	0.40483
1078	ARFGEF1	-0.0449739	-0.0736142	0.0102188	4.05e-13	0.265909
16559	ZNF318	-0.0407681	-0.0886297	0.0105247	4.12e-13	0.228409
6746	JMJD1C	-0.137624	0.00311659	9.77e-11	4.17e-13	0.560795
15337	TRIM37	-0.0012128	-0.0504341	0.558517	4.22e-13	0.149432
4234	DUT	-0.0433789	-0.0450818	0.047581	4.39e-13	0.441761
3740	DARS	-0.0124155	-0.0749676	0.0423081	4.42e-13	0.455114
8778	NDUFA2	0.0804711	-0.00662676	5.58e-08	4.44e-13	0.295739
648	AHDC1	-0.00251404	-0.08128	0.339377	4.48e-13	0.21392
3837	DDX3X	-0.11971	-0.0673936	6.02e-10	4.54e-13	0.73892
15613	UAP1	0.0866105	-0.0729689	7.43e-08	4.55e-13	0.249432
1273	ASS1	0.171631	-0.0600463	1.33e-29	4.55e-13	0.272443
2988	CNN1	0.0152677	0.0283017	7.38e-05	4.63e-13	0.046875
16937	ZRANB1	-0.0568274	-0.0997919	0.00488664	4.64e-13	0.312784
4655	ESRRA	0.0785525	-0.0357029	9.22e-13	4.7e-13	0.122727
13438	SIKE1	-0.0737018	-0.0964568	4.49e-08	4.71e-13	0.248295
5529	GGNBP2	0.0592556	-0.0797478	0.00293205	4.73e-13	0.404545
1873	C19orf53	0.101716	-0.00923509	5.97e-10	4.77e-13	0.380114
4516	ENO1	0.206939	-0.170028	2.93e-20	4.79e-13	0.833523
824	ANAPC11	0.11208	-0.049286	5.16e-14	4.82e-13	0.296023
8338	MRPL24	0.108512	-0.0344554	1.53e-12	4.85e-13	0.315625
3974	DIS3L	0.00919669	-0.0808389	0.376961	4.94e-13	0.232102
7130	KPNA4	-0.0412858	-0.0887574	0.0324539	4.95e-13	0.31392
7028	KIF2A	0.0178	-0.0743448	0.124943	4.95e-13	0.248011
10285	PPP2CA	-0.0292124	-0.0813715	0.272936	4.98e-13	0.412216
6696	ITGB1	-0.139454	-0.141552	2.03e-11	5.1e-13	0.798864
860	ANKRD10	-0.0340809	0.0978278	0.0168591	5.13e-13	0.228409
10461	PRRC1	-0.021299	-0.0263073	0.505888	5.18e-13	0.322443
6506	IL17RA	-0.000379955	-0.062305	0.540288	5.18e-13	0.141761
5328	FUCA2	0.0320739	-0.0253155	0.223917	5.19e-13	0.426705
8596	MYO15B	-0.0630712	0.0879119	8.43e-10	5.21e-13	0.163352
3771	DCBLD2	-0.0809265	-0.0893928	7.82e-07	5.25e-13	0.339773
3055	COL21A1	0.0526868	0.0471873	7.41e-10	5.27e-13	0.121023
13241	2021-09-15	-0.0704952	0.010953	1.88e-05	5.3e-13	0.423295
10431	PRPF38B	0.0665414	-0.0895698	0.00272618	5.3e-13	0.475
13864	SND1	-0.099349	-0.0199644	6.79e-07	5.3e-13	0.676705
6647	IRF2BP2	-0.102458	-0.114934	1.14e-07	5.33e-13	0.490057
15774	UQCRB	-0.0792248	0.0974106	0.000133275	5.33e-13	0.539773
6951	KIAA1033	-0.0286424	-0.0256609	0.168055	5.35e-13	0.324432
4488	EMG1	0.0599452	-0.0582904	3.29e-05	5.42e-13	0.185511
16008	WDFY1	-0.0317759	-0.092788	0.0617839	5.44e-13	0.311648
10912	RBBP7	-0.0265741	-0.00632515	0.0732035	5.45e-13	0.417614
7671	LTN1	-0.0129417	-0.0986299	0.0605619	5.5e-13	0.337784
6786	KATNAL1	-0.110447	-0.107942	2.21e-16	5.61e-13	0.190057
4391	EIF2AK4	0.0278961	-0.0832529	0.36587	5.85e-13	0.376136
13966	SOAT1	0.0411658	-0.0612648	0.0177817	5.89e-13	0.230114
13725	SLC7A8	0.0504466	-0.0864125	0.0296698	6.05e-13	0.34517
5227	FMR1	0.0108597	-0.0777256	0.871163	6.06e-13	0.327273
2544	CDC16	0.0244026	-0.0543727	0.0647457	6.09e-13	0.349432
13286	SERTAD1	0.0245098	0.0454601	0.16607	6.15e-13	0.203409
1148	ARID1B	-0.000272024	-0.0953695	0.294652	6.16e-13	0.401989
14220	ST5	-0.0204839	-0.0489195	0.288134	6.22e-13	0.365341
4257	DYRK2	-0.0574128	-0.0908612	0.000745704	6.39e-13	0.244318
770	ALG3	0.0572347	-0.0450723	3.92e-06	6.46e-13	0.125568
15108	TMTC1	-0.0941465	-0.106602	6.16e-09	6.48e-13	0.197159
4279	EBF1	0.029358	-0.041616	0.14055	6.48e-13	0.300568
7965	MEA1	0.118513	-0.0370744	9.88e-16	6.57e-13	0.280966
14093	SPOP	0.00677088	0.0235501	0.948386	6.57e-13	0.322443
2740	CETN2	0.0165945	0.047072	0.595903	6.59e-13	0.296023
9698	PEA15	0.108907	-0.00395749	1.85e-10	6.63e-13	0.405966
14143	SRF	0.0713245	-0.0838914	1.77e-05	6.64e-13	0.333807
13501	SLC16A2	0.00764731	-0.0734499	0.66619	6.67e-13	0.184943
9224	NUP50	0.0319609	-0.0538912	0.00767403	6.7e-13	0.204545
6397	ID4	0.098352	-0.05246	6.95e-05	6.8e-13	0.52642
5605	GLTSCR2	0.0900523	0.129877	0.000259207	7.01e-13	0.884375
14428	SYNE1	-0.132581	0.028167	1.04e-13	7.29e-13	0.473864
3166	CPD	-0.0628778	-0.0881328	0.000144142	7.49e-13	0.283523
15243	TPP2	0.024812	-0.0524764	0.00163637	7.67e-13	0.344886
12935	RSL1D1	0.159643	-0.151568	6.33e-16	7.69e-13	0.759659
10229	PPIL4	-0.0148583	-0.0577165	0.694272	8.02e-13	0.319318
11113	RHOU	0.0650641	-0.0749387	0.00249557	8.08e-13	0.344034
2551	CDC27	-0.047156	-0.048803	0.000816089	8.27e-13	0.293182
5627	GNA11	0.0789261	-0.0814971	1.68e-05	8.36e-13	0.35625
9281	OGN	-0.059664	0.108455	0.00397937	8.5e-13	0.38608
12855	RPS10	0.00182586	0.0717416	0.539711	8.5e-13	0.207955
9064	NPR1	0.102079	-0.0339458	1.25e-24	8.54e-13	0.117898
8783	NDUFA6	0.094836	-0.0148744	3.21e-08	8.66e-13	0.391761
13063	SBF2	-0.0328268	-0.0704786	0.119131	8.67e-13	0.230682
13962	SNX6	0.0267084	-0.084483	0.114462	8.94e-13	0.277557
10224	PPIG	0.0434411	-0.0511101	0.13471	8.97e-13	0.550284
3990	DLD	0.0128334	-0.060587	0.180434	8.97e-13	0.240909
16930	ZNHIT6	0.00962406	-0.0739647	0.330061	9.3e-13	0.216761
5268	FOXO4	-0.111122	-0.0991	4.8e-21	9.43e-13	0.119318
8774	NDUFA10	0.00436406	-0.0523845	0.435532	9.5e-13	0.381818
2000	C3	0.52666	-0.206922	8.34e-68	9.52e-13	0.445455
9885	PIK3CA	-0.00609033	-0.0659563	0.00458004	9.55e-13	0.205398
11032	REV1	-0.0567458	-0.0662586	0.000871482	9.56e-13	0.305966
4418	EIF4A2	-0.275952	0.109955	1.12e-44	9.58e-13	0.773864
14027	SPARC	0.0915906	0.13628	9.59e-06	9.6e-13	0.999432
15986	WAC	0.00726765	-0.0967034	0.124973	9.73e-13	0.559091
7717	M6PR	0.0371711	-0.0827859	0.0163931	9.77e-13	0.255682
7182	LALBA	-0.000136071	NA	0.461613	9.86e-13	0.00795455
9267	ODC1	0.0604986	0.0585636	0.000100837	1e-12	0.299148
14299	STK4	0.0193781	-0.0727729	0.27847	1.01e-12	0.21733
16314	ZCCHC11	-0.134208	-0.0855158	1.61e-16	1.02e-12	0.404545
10393	PRKD3	-0.0892429	-0.0962581	1.12e-07	1.02e-12	0.325568
5178	FKBP1A	0.0839065	-0.00957486	6.8e-07	1.02e-12	0.411932
16691	ZNF532	-0.149753	-0.0992412	1.18e-14	1.03e-12	0.425568
9483	PARVA	0.0859698	-0.0423652	3.61e-05	1.04e-12	0.548864
4157	DPP7	0.0789877	-0.0582015	3.92e-07	1.06e-12	0.276989
10727	RAB1A	-0.0418749	-0.0124688	0.0714165	1.07e-12	0.498864
2563	CDC42EP4	0.0370802	-0.065629	0.20242	1.07e-12	0.425568
9275	OGFOD1	0.0488946	-0.0707697	0.00443814	1.08e-12	0.245455
14831	TKT	0.135672	-0.0750063	2.03e-11	1.13e-12	0.55483
690	AKAP9	-0.0178653	-0.0548501	0.0228102	1.14e-12	0.614489
10919	RBFOX2	0.0150978	-0.0989498	0.581602	1.15e-12	0.69858
1521	BCAR1	0.101733	-0.0410574	1.64e-14	1.15e-12	0.221875
5668	GNS	-0.0130349	-0.044049	0.0870964	1.16e-12	0.363352
2835	CHST2	0.201557	-0.0466869	1.71e-37	1.17e-12	0.2875
2752	CGGBP1	-0.0999124	-0.0937196	1.21e-08	1.19e-12	0.393182
10484	PRTG	0.0371589	-0.0679751	0.0340797	1.2e-12	0.224432
1726	BZW2	0.06412	-0.074936	0.000105227	1.28e-12	0.244602
3087	COLGALT1	0.0399422	-0.0197458	0.0414533	1.33e-12	0.334943
5895	GTF3C1	-0.151036	-0.0919037	5.58e-17	1.33e-12	0.450852
5657	GNL2	0.0659196	-0.0751417	7.96e-05	1.35e-12	0.299148
3939	DHX29	0.0385713	-0.0717076	0.00107986	1.35e-12	0.381818
3060	COL27A1	-0.160541	0.121209	1.36e-20	1.35e-12	0.337216
13200	SEC63	0.014762	-0.150843	0.112867	1.35e-12	0.719886
7732	MAF1	0.0639735	-0.0716568	1.41e-05	1.39e-12	0.259091
12958	RTN3	0.0565957	-0.0849145	0.00265715	1.4e-12	0.341477
15213	TP53	0.0218305	-0.087063	0.416202	1.44e-12	0.286648
8075	MFN2	-0.0370131	-0.0901452	0.002174	1.47e-12	0.270739
15588	TXNL1	0.0280627	0.000441587	0.313778	1.47e-12	0.398864
14008	SP100	0.0514438	-0.0812669	0.00467448	1.5e-12	0.360795
8775	NDUFA11	0.0311791	0.0589533	0.0949687	1.52e-12	0.313068
1544	BCL2L13	-0.0346172	-0.0854624	0.0211226	1.56e-12	0.189773
16671	ZNF507	-0.0511474	-0.0515237	0.00461205	1.57e-12	0.257955
921	ANXA11	0.084235	-0.0400557	4.7e-06	1.6e-12	0.385227
9995	PLEKHA2	-0.0929049	-0.0875877	2.2e-08	1.61e-12	0.285511
14990	TMEM203	0.0530273	-0.049474	9.44e-05	1.65e-12	0.176705
12905	RRAD	0.00353213	0.0278247	0.138073	1.66e-12	0.0235795
13339	SFXN3	0.0398863	0.0401758	4.52e-05	1.68e-12	0.147443
8187	MLEC	0.0581979	-0.139992	0.0285266	1.71e-12	0.7125
7882	MAT2A	-0.0221206	-0.0715052	0.332197	1.78e-12	0.283239
3115	COPS7A	0.01206	-0.0775426	0.63908	1.78e-12	0.214489
7124	KNOP1	0.0664283	-0.041984	6.45e-05	1.8e-12	0.272727
10107	POGK	-0.0905339	-0.0607464	8.55e-10	1.81e-12	0.278409
16466	ZNF148	-0.0458732	-0.105349	0.000532015	1.83e-12	0.417898
8885	NFIB	-0.0512939	-0.0850464	3.78e-05	1.85e-12	0.197159
15170	TNRC6B	-0.143553	-0.0833586	1.94e-12	1.85e-12	0.48125
15214	TP53BP1	-0.0721449	-0.0682131	1.69e-05	1.94e-12	0.47983
7117	KMT2A	-0.0444493	-0.100156	0.0384793	1.94e-12	0.522727
15928	VPS13B	-0.172641	-0.0887646	6.69e-19	1.94e-12	0.409375
5718	GPI	0.0789867	-0.0781554	5.9e-06	1.98e-12	0.339773
9343	OSTC	-0.0603815	0.0443136	0.000567237	2e-12	0.391761
14673	TENM3	-0.162095	-0.123932	8.13e-34	2.08e-12	0.126705
1753	C11orf57	0.0376158	-0.0901204	0.0186406	2.09e-12	0.274432
3242	CRTAP	0.0547639	-0.106548	0.0417215	2.12e-12	0.699716
5176	FKBP14	0.0386944	-0.0803473	0.0588509	2.13e-12	0.266193
6430	IFITM1	-0.122885	-0.100011	1.16e-16	2.14e-12	0.250852
13873	SNHG16	0.142663	-0.040212	1.19e-16	2.16e-12	0.444034
2679	CENPB	0.0953463	-0.0661498	2.17e-10	2.16e-12	0.261364
10772	RAB7A	0.0351832	-0.0775581	0.169444	2.21e-12	0.570455
10079	PNMA2	0.032965	-0.0466664	0.0126207	2.24e-12	0.0974432
10454	PRR24	0.186584	-0.0574079	1.16e-36	2.27e-12	0.265909
9610	PCYT1A	0.0809054	-0.0742584	2.84e-06	2.29e-12	0.300284
6045	HERC2	-0.0723497	-0.0655016	0.000176093	2.29e-12	0.371023
3897	DFNA5	0.0703505	-0.0696292	4.75e-07	2.31e-12	0.215057
12945	RSRC2	0.0430528	-0.0123637	0.0368888	2.33e-12	0.472727
13682	SLC44A2	0.153179	-0.0627024	6.74e-19	2.36e-12	0.41875
7673	LUC7L	-0.0210492	0.0673328	0.0280221	2.42e-12	0.357102
15694	UBR5	-0.049829	-0.0679198	0.0299984	2.42e-12	0.377273
16058	WDR70	0.00426751	-0.0574718	0.16181	2.43e-12	0.214489
13965	SNX9	0.103611	-0.000772985	5.26e-11	2.44e-12	0.324716
4025	DMXL1	-0.0629548	-0.0871198	5.86e-06	2.44e-12	0.18125
12906	RRAGA	0.0723438	-0.015429	1.36e-06	2.46e-12	0.289489
7800	MAP3K1	-0.143626	-0.108067	1.96e-23	2.53e-12	0.203409
3601	CTSC	0.138005	-0.0104167	1.52e-14	2.56e-12	0.4625
14323	STRN4	0.0387764	-0.0625265	0.00591428	2.57e-12	0.18125
493	ADAM9	0.0253224	-0.0515913	0.155688	2.59e-12	0.239489
2064	C6orf62	-0.0715702	-0.107951	0.000941445	2.6e-12	0.519034
13755	SLITRK6	-0.194551	-0.138044	2.4e-42	2.64e-12	0.0835227
10608	PTPN12	0.000306184	-0.055888	1	2.65e-12	0.37642
13044	SAR1A	-0.0423022	-0.032235	0.127983	2.68e-12	0.553409
16212	YLPM1	-0.0500592	-0.0958392	0.000567285	2.69e-12	0.394602
14377	SUN1	-0.0979894	0.0371567	5.26e-11	2.7e-12	0.297727
4347	EFNB2	-0.184615	-0.109564	6.79e-20	2.71e-12	0.451136
16973	ZYG11B	-0.00927887	-0.0826783	0.0280292	2.73e-12	0.356818
5136	FGF2	0.0409337	-0.0656187	0.0130883	2.77e-12	0.223864
15705	UBXN6	0.0838043	-0.0710747	6.13e-06	2.79e-12	0.403125
4869	FAM199X	0.0140291	-0.0496042	0.574216	2.82e-12	0.208523
4508	ENDOD1	0.0354937	-0.0711185	0.000148262	2.82e-12	0.195455
15087	TMEM9	0.0394183	-0.000162897	0.0855218	2.84e-12	0.407102
5680	GOLIM4	0.0314445	-0.0773542	0.10209	2.85e-12	0.390057
9469	PARP1	-0.045715	-0.0618801	0.0475834	2.87e-12	0.521023
4179	DRGX	-0.0710764	NA	3.16e-27	2.91e-12	0.0204545
14241	STAG1	-0.107	-0.0872523	3.01e-10	2.92e-12	0.328693
10059	PMAIP1	0.0143961	0.0492271	0.0349541	2.92e-12	0.0775568
6276	HPS5	-0.0166182	-0.0551963	0.372644	2.93e-12	0.122727
4251	DYNLRB1	0.0634299	0.00287702	3.09e-05	2.95e-12	0.333523
9522	PCDH19	-0.100104	-0.096891	4.71e-14	2.98e-12	0.100284
14994	TMEM208	0.0509353	-0.0663808	0.00101787	2.99e-12	0.210511
3191	CPT1A	-0.0540729	-0.0817787	0.000296734	2.99e-12	0.266193
15819	USP33	-0.0895707	-0.0991995	9.13e-09	3.03e-12	0.334659
3620	CUEDC2	0.0525458	0.00810147	0.00162895	3.06e-12	0.31875
10250	PPP1CC	-0.0217762	-0.104282	0.191835	3.06e-12	0.475284
6607	IP6K2	0.0113171	-0.0255022	0.710623	3.09e-12	0.453693
15110	TMTC3	-0.00328378	-0.0598894	0.0210335	3.11e-12	0.266761
14049	SPATS2	0.0666464	-0.0740351	0.00021484	3.12e-12	0.328693
3024	CNTROB	0.153988	-0.0601281	1.46e-22	3.13e-12	0.297159
15512	TTF2	0.0535785	-0.0476893	7.49e-07	3.15e-12	0.133239
9966	PLAT	0.182649	-0.0219568	2.15e-17	3.19e-12	0.543466
5439	GAS6	-0.017041	0.0668013	0.489348	3.24e-12	0.250852
2585	CDH2	-0.0476608	0.124573	0.00107559	3.26e-12	0.197159
4070	DNAJC21	-0.0117444	-0.0613465	0.096387	3.36e-12	0.349716
16465	ZNF146	-0.0899663	-0.0880275	6.48e-08	3.48e-12	0.391193
9749	PFKM	0.00714888	-0.0673715	0.0513846	3.53e-12	0.325852
5396	GADD45GIP1	0.116366	0.00557024	5.64e-12	3.54e-12	0.430966
9881	PIK3C2A	-0.0558805	-0.0890483	0.000584816	3.65e-12	0.269602
1405	ATRN	-0.0838702	-0.0707974	1.97e-08	3.66e-12	0.23608
5005	FARSA	0.104403	-0.0407716	3.28e-15	3.76e-12	0.198295
9241	NXN	0.00537048	-0.00476382	0.981478	3.83e-12	0.412784
1359	ATP5I	0.11352	-0.0150417	5.88e-10	3.83e-12	0.515341
2261	CASP8AP2	-0.0288367	-0.0737988	0.00981016	3.84e-12	0.259659
15284	TRANK1	-0.0710672	-0.0471698	4.36e-05	3.86e-12	0.294886
4743	FADS2	-0.125279	0.0779975	2.39e-16	3.86e-12	0.344886
14268	STAT6	0.0473693	-0.0416867	0.04195	3.88e-12	0.409375
3177	CPNE3	-0.0465262	-0.0878732	0.012883	3.91e-12	0.435227
6777	KARS	0.0462353	-0.0272659	0.0241128	3.95e-12	0.400568
15050	TMEM45A	0.0795983	-0.0517829	5.51e-06	3.98e-12	0.314205
3979	DIXDC1	0.0668672	-0.0509431	0.000179813	3.98e-12	0.325
7642	LSG1	0.0623345	-0.0500462	0.00015651	4.15e-12	0.264773
10706	QTRTD1	0.029584	-0.0561725	0.0843594	4.17e-12	0.165341
3718	DAAM1	-0.0840226	-0.0756356	0.000211099	4.17e-12	0.499432
2222	CAPZA1	0.0431227	-0.0809903	0.0414683	4.19e-12	0.371023
12842	RPN1	0.00975778	-0.0150086	0.925147	4.21e-12	0.540057
12859	RPS13	0.145884	0.13475	2.45e-13	4.23e-12	0.930682
5099	FCGRT	-0.0628932	0.0438019	0.000611538	4.31e-12	0.465625
13045	SAR1B	0.0131037	-0.0683605	0.704517	4.35e-12	0.254545
2501	CD276	0.0861331	-0.0289426	7.05e-07	4.4e-12	0.37983
13661	SLC39A1	0.0689279	-0.0758195	0.000163528	4.4e-12	0.35767
9713	PENK	0.0100157	0.0335978	0.0138786	4.49e-12	0.0329545
5831	GRPEL1	0.0308551	-0.0633796	0.047095	4.49e-12	0.19517
13039	SAP18	0.0546907	-0.0818749	0.00589443	4.54e-12	0.535511
15418	TSC22D2	-0.0234766	-0.0632017	0.287679	4.54e-12	0.261364
8368	MRPS10	0.0522157	-0.0600243	0.000210019	4.59e-12	0.204261
4551	EPB41L2	-0.026373	-0.0504416	0.0990943	4.64e-12	0.510795
5682	GOLPH3	-0.0508393	-0.0885935	0.00513313	4.7e-12	0.286364
14914	TMEM127	0.0334785	-0.0593239	0.0464157	4.7e-12	0.230966
15867	VAMP3	-0.00366379	-0.0740059	0.0219291	4.72e-12	0.312784
4296	ECM1	-0.488882	-0.162285	8.16e-107	4.84e-12	0.419886
5497	GDI1	0.0312988	0.0265496	0.104604	4.88e-12	0.300284
4690	EXOC1	0.0243316	-0.0467885	0.205718	4.89e-12	0.264489
4253	DYNLT1	0.0361788	0.0411201	0.0301976	4.91e-12	0.26733
1796	C14orf166	0.024562	0.0432367	0.164192	4.91e-12	0.258807
10232	PPIP5K2	-0.0748386	-0.0595908	2.14e-05	4.93e-12	0.306534
5432	GART	0.0434161	-0.0862579	0.0159136	4.94e-12	0.298011
2922	CLIP1	0.123392	-0.0766391	5.13e-12	4.98e-12	0.384659
10136	POLR1E	0.069751	-0.0540987	2.19e-06	5e-12	0.23892
6502	IL15	0.114925	-0.0348572	6.32e-17	5.19e-12	0.217045
7101	KLHL8	0.00851574	-0.0804955	0.681689	5.2e-12	0.2125
4581	EPM2AIP1	-0.0303607	-0.0357473	0.0157634	5.33e-12	0.326705
7129	KPNA3	0.044201	-0.0550979	0.000877258	5.33e-12	0.255966
13559	SLC25A3	0.151026	-0.154238	1.04e-14	5.35e-12	0.793466
7861	2021-03-06	-0.143568	-0.0378334	4.19e-16	5.46e-12	0.454545
398	ACBD3	-0.0250849	-0.0782435	0.108371	5.49e-12	0.416193
3582	CTGF	0.0752309	-0.0931395	0.000704844	5.53e-12	0.218182
4416	EIF3M	0.0196917	-0.0312567	0.66256	5.56e-12	0.494886
5421	GANAB	-0.036121	0.0309573	0.0460617	5.58e-12	0.377841
13386	SH3KBP1	0.121818	-0.0691603	2.21e-13	5.72e-12	0.296023
2926	CLK1	-0.113824	0.0195569	7.26e-10	5.72e-12	0.458523
15319	TRIM14	0.0239394	-0.0599806	0.210636	5.72e-12	0.155114
8776	NDUFA12	0.0292254	0.0198958	0.0907658	5.76e-12	0.257102
9180	NUDC	0.0222618	-0.0224449	0.500351	5.8e-12	0.374716
4479	EMC4	0.0709809	-0.0667131	0.000240412	5.84e-12	0.409375
16976	ZZZ3	-0.0438329	-0.0879147	0.000761707	5.86e-12	0.23125
6183	HMGN1	-0.0252924	0.047926	0.183742	5.95e-12	0.446591
1538	BCL2	-0.0253431	-0.0782443	0.145844	6.06e-12	0.159659
5640	GNB1	0.0215591	-0.0251207	0.0239376	6.15e-12	0.653125
696	AKR1A1	0.0851381	0.00456267	8.5e-08	6.22e-12	0.34517
692	AKIRIN1	0.0416534	-0.073371	0.00214093	6.3e-12	0.264205
6457	IGF1R	0.0370235	-0.0720006	0.100742	6.3e-12	0.369318
5631	GNAI1	0.0326925	-0.0467031	0.011807	6.31e-12	0.217614
10990	RCOR1	0.0219575	-0.0631955	0.376056	6.36e-12	0.250568
8814	NDUFS7	0.051871	-0.0348964	0.00173263	6.4e-12	0.274432
15808	USP22	-0.118843	-0.0994797	2.21e-10	6.53e-12	0.682955
15560	TULP4	-0.0288931	-0.0911707	0.278389	6.74e-12	0.363352
13795	SMC5	0.0309513	-0.06286	0.231648	6.97e-12	0.295455
5595	GLRX3	0.0182256	0.0144998	0.168592	7e-12	0.180398
4881	FAM20B	-0.01944	-0.090009	0.168604	7.06e-12	0.245739
6181	HMGCR	-0.0437007	-0.0663312	0.00538439	7.1e-12	0.195739
10669	PWWP2A	0.0199608	-0.0678765	0.0487552	7.1e-12	0.271307
624	AGL	-0.00906326	-0.0653633	0.870423	7.16e-12	0.211648
2712	CEP44	-0.0131618	-0.0472307	0.611599	7.27e-12	0.130114
13049	SARS	0.0912341	-0.0837674	5.3e-06	7.31e-12	0.472443
8412	MSL2	-0.0277104	-0.084975	0.0161272	7.51e-12	0.229545
13187	SEC23IP	0.00119745	-0.0791592	0.504628	7.51e-12	0.258523
12863	RPS16	0.318752	0.146696	1.18e-65	7.51e-12	0.987784
7672	LTV1	0.0340073	-0.0744311	0.110454	7.58e-12	0.257102
8870	NF1	-0.118535	-0.101909	5.29e-12	7.63e-12	0.339489
1072	ARF4	0.00765334	-0.000260167	0.950679	7.77e-12	0.423011
16065	WDR81	0.0276962	-0.0382699	0.0689508	7.86e-12	0.13892
8162	MIR503HG	0.00909183	0.0555486	0.359319	7.87e-12	0.0795455
15030	TMEM259	0.00123892	0.00264557	0.433375	7.99e-12	0.438352
13938	SNX1	-0.0785969	-0.0697951	2.88e-06	8.01e-12	0.41108
16834	ZNF721	-0.0896013	-0.0940335	2.9e-10	8.03e-12	0.202841
10135	POLR1D	-0.0148437	-0.0400089	0.576067	8.09e-12	0.25625
16225	YTHDF3	-0.0503126	-0.0688171	0.000649929	8.1e-12	0.38267
7664	LTBP1	-0.213098	0.196055	1.06e-23	8.28e-12	0.343466
4460	ELMSAN1	-0.00145493	-0.0179696	0.566441	8.34e-12	0.306534
11282	RNH1	0.164366	-0.0869826	3.08e-18	8.47e-12	0.499432
5916	GUK1	0.219958	-0.000769054	6.31e-30	8.5e-12	0.636932
2976	CNDP2	0.0261554	-0.0779663	0.0172981	8.63e-12	0.300568
4430	EIF4H	-0.031169	-0.0861038	0.0810904	8.77e-12	0.303125
10441	PRPS2	0.0196865	-0.0137511	0.230303	8.77e-12	0.276136
10783	RABGAP1L	-0.053502	-0.0588692	7.1e-05	8.82e-12	0.157955
10342	PRDX1	0.0861586	0.0199356	5.77e-06	8.91e-12	0.476989
14092	SPON2	0.40655	0.00346174	3.7e-83	8.96e-12	0.617898
8172	MITF	-0.167543	0.0302272	6.72e-17	9.14e-12	0.53267
6428	IFIT3	0.0380137	-0.0413527	0.00122623	9.22e-12	0.112784
15555	TUFM	0.155447	-0.0587464	8.69e-17	9.28e-12	0.558523
14114	SPTAN1	-0.077035	-0.0461132	0.000478008	9.29e-12	0.495739
14493	TAF4B	0.0239702	-0.0372901	0.0977805	9.32e-12	0.0877841
6244	HOXA5	-0.00189761	0.060051	0.554961	9.35e-12	0.168466
8997	NOC3L	0.0332194	-0.0418298	0.0640488	9.52e-12	0.21108
10648	PUM1	-0.0512401	-0.0522724	0.00847817	9.56e-12	0.468466
4699	EXOC7	-0.00663246	-0.0110541	0.760852	9.6e-12	0.382102
4684	EVL	0.0347999	0.0665321	0.0103126	9.63e-12	0.317614
5905	GTPBP4	0.0872355	-0.082105	7.65e-07	9.65e-12	0.32017
6002	HDAC2	0.0440746	-0.079686	0.0300592	9.65e-12	0.486648
1210	ARPC5	0.0348243	-0.0483854	0.0562228	9.65e-12	0.576705
3847	DDX54	0.0738997	-0.0731602	1.29e-05	9.73e-12	0.340057
6644	IRF1	-0.00409549	-0.0503854	0.969531	9.74e-12	0.310795
12833	RPL6	-0.0327225	0.0205412	0.0931853	9.8e-12	0.571591
14174	SRRT	0.0719422	-0.0100078	7.47e-05	9.82e-12	0.401136
83	ABI2	-0.142003	-0.0847843	2.27e-14	1.03e-11	0.484375
10877	RASAL2	0.0926804	-0.0537281	5.14e-09	1.04e-11	0.252273
10332	PRCP	-0.02822	0.0158377	0.202923	1.04e-11	0.297443
9214	NUP153	-0.0260589	-0.084541	0.0482895	1.05e-11	0.246307
9872	PIGT	0.0321929	-0.0551917	0.126212	1.06e-11	0.333807
3167	CPE	-0.240449	-0.128303	1.09e-61	1.06e-11	0.158239
6617	IPO9	-0.00698637	-0.0891296	0.326936	1.07e-11	0.38608
16270	ZBTB4	0.0117673	-0.0936827	0.494109	1.07e-11	0.365909
5204	FLOT1	0.116219	-0.0674645	2.89e-12	1.1e-11	0.361932
5426	GAPVD1	0.0476204	-0.0735362	0.0129223	1.11e-11	0.319886
13851	SNAP23	0.0504902	-0.0574406	0.000973379	1.13e-11	0.211364
5933	H1F0	-0.210095	-0.024244	6.73e-21	1.13e-11	0.530398
543	ADD3	0.157782	-0.113778	3.44e-13	1.13e-11	0.581818
5649	GNG11	-0.0304789	-0.0686116	0.161335	1.13e-11	0.293182
14267	STAT5B	0.00984302	-0.0516091	0.890065	1.13e-11	0.35142
5656	GNL1	0.0548361	-0.0187428	0.00148887	1.14e-11	0.347159
15218	TP53I3	0.0536738	0.0547604	0.000345442	1.14e-11	0.274148
1477	BAG1	0.0500942	-0.0457304	0.00175463	1.14e-11	0.302557
13041	SAP30BP	0.0476954	-0.0360929	0.00230122	1.14e-11	0.298295
10728	RAB1B	0.028353	-0.0600559	0.0116922	1.16e-11	0.211364
11234	RNF152	-0.0230166	0.059306	0.0207241	1.16e-11	0.159091
1629	BMS1	0.0247842	-0.069329	0.41123	1.16e-11	0.339773
10009	PLEKHG3	0.0110008	-0.0638745	0.331863	1.16e-11	0.313352
15776	UQCRC2	0.0109875	-0.0620414	0.86959	1.16e-11	0.450284
13237	SENP5	-0.0571357	-0.0983452	0.00011741	1.18e-11	0.247443
16302	ZC3H18	-0.0050036	-0.0362367	0.606372	1.18e-11	0.263068
8198	MLLT11	0.0249884	0.0429967	0.000261663	1.2e-11	0.0900568
7678	LUZP1	0.0121369	-0.04608	0.576972	1.2e-11	0.37642
9088	NR2F1	0.09318	-0.0970533	0.000193085	1.21e-11	0.485511
1893	C1orf123	0.0338105	0.0569702	0.0337437	1.21e-11	0.261364
8694	NASP	0.0246548	-0.0254522	0.500113	1.22e-11	0.448864
15173	TNS1	0.165623	-0.0551403	2.83e-18	1.27e-11	0.376705
6690	ITGA8	-0.0027178	0.0658024	0.936044	1.28e-11	0.0448864
9101	NRAS	-0.030408	-0.0531206	0.0292382	1.28e-11	0.196591
1554	BCLAF1	0.00479566	-0.0845379	0.725617	1.3e-11	0.598864
8313	MRFAP1L1	-0.0483413	-0.0434866	0.0217421	1.34e-11	0.371023
7988	MED24	0.0219403	-0.048169	0.147727	1.34e-11	0.161932
15091	TMEM98	-0.014294	0.0496051	0.619785	1.35e-11	0.322727
10408	PRMT5	0.0744726	-0.0571763	5.48e-06	1.36e-11	0.280966
12814	RPL29	0.0928935	-0.02859	1.85e-05	1.37e-11	0.713068
5002	FARP1	0.00818526	-0.0502602	0.557395	1.37e-11	0.444886
6715	ITPKC	0.0569252	-0.0439596	5.39e-06	1.38e-11	0.166761
13317	SF3A3	-0.00132392	-0.0420269	0.649561	1.39e-11	0.402273
14842	TLL1	-0.0634524	-0.0620476	1.51e-20	1.41e-11	0.0261364
7968	MECP2	-0.0545634	-0.0614158	0.00205614	1.42e-11	0.262784
2019	C4orf3	0.011169	-0.0996242	0.646175	1.43e-11	0.519886
10386	PRKCI	-0.0112336	-0.0667965	0.733954	1.44e-11	0.223011
4531	ENSA	0.123798	-0.0569624	1.86e-11	1.45e-11	0.510227
14867	TMBIM6	0.0580146	-0.14061	0.0193369	1.45e-11	0.787216
13616	SLC30A9	-0.0195277	-0.0801997	0.159225	1.5e-11	0.35625
9455	PAQR7	0.041875	-0.0488598	0.000182068	1.52e-11	0.133807
13417	SHOC2	0.0066112	-0.0513124	0.906681	1.52e-11	0.305398
8476	MTF1	0.0134536	-0.0486969	0.284744	1.53e-11	0.154261
6386	ICAM1	0.0210838	0.042264	0.000597151	1.54e-11	0.0568182
10838	RANBP1	0.00649558	-0.0432755	0.803376	1.54e-11	0.267898
4805	FAM135A	-0.0735366	-0.0859851	7.28e-08	1.55e-11	0.150852
7809	MAP3K3	0.0472655	-0.0509514	0.000115839	1.56e-11	0.203409
9785	PHB	0.0815219	-0.029141	5.86e-06	1.56e-11	0.38267
15578	TXN2	0.126766	-0.0475751	2.28e-15	1.59e-11	0.350284
15906	VGLL4	-0.000983465	-0.0197191	0.967002	1.67e-11	0.291193
7184	LAMA2	-0.286015	-0.131658	5.96e-32	1.68e-11	0.757386
16368	ZFC3H1	-0.022675	-0.0712648	0.421141	1.71e-11	0.272727
10557	PTBP1	0.0302938	-0.00256897	0.0113702	1.72e-11	0.494034
8900	NFX1	-0.0207747	-0.08401	0.0183753	1.72e-11	0.272443
2259	CASP7	-0.00823343	-0.0628778	0.575168	1.72e-11	0.196307
14686	TET3	0.0565663	-0.0439285	1.88e-06	1.73e-11	0.139489
14991	TMEM204	0.0187958	-0.0572244	0.272825	1.74e-11	0.171875
15970	VTI1A	0.00735034	-0.0171921	0.14444	1.75e-11	0.108523
8917	NHP2	0.0926475	-0.0677268	5.29e-07	1.75e-11	0.408239
14269	STAU1	0.00726061	-0.0809131	0.916096	1.75e-11	0.419034
13806	SMG5	-0.00446421	-0.060917	0.0118614	1.77e-11	0.209943
8955	NKTR	-0.0368549	0.0126737	0.100079	1.81e-11	0.359375
6913	KEAP1	0.00873298	-0.0619221	0.685133	1.81e-11	0.286648
5470	GCC2	-0.0800745	-0.0626064	0.000171357	1.82e-11	0.41392
8804	NDUFB7	0.0271504	-0.00569726	0.184667	1.83e-11	0.358523
5713	GPC6	0.0603956	-0.0638937	0.000145147	1.84e-11	0.226136
13052	SART3	0.00720224	-0.0703643	0.732808	1.85e-11	0.294602
1735	C10orf2	0.0562474	-0.0368429	4.76e-07	1.87e-11	0.102557
10837	RAN	0.132198	-0.0226291	8.89e-13	1.9e-11	0.525284
3	A2M	-0.0579093	0.140994	0.000105398	1.91e-11	0.216193
6616	IPO8	0.0028284	-0.07321	0.584951	1.94e-11	0.253693
13129	SCP2	-0.0713018	-0.0796767	3.44e-05	1.95e-11	0.315625
4696	EXOC5	-0.0143233	-0.0781731	0.104604	1.95e-11	0.276705
2224	CAPZB	0.108511	-0.00691519	6.21e-08	1.97e-11	0.560227
15293	TRAPPC2L	0.028	0.0171086	0.0486848	1.98e-11	0.194886
8960	NLGN1	-0.011293	-0.076566	0.0944294	2.01e-11	0.167045
2484	CCT7	0.102553	-0.0650375	1.96e-07	2.02e-11	0.552841
2880	CLASP1	-0.0737105	-0.0956776	9.61e-07	2.02e-11	0.254261
2491	CD151	0.144024	-0.0782661	5.93e-15	2.02e-11	0.484375
16309	ZC3HAV1	0.0512075	-0.0597998	0.0178818	2.04e-11	0.360511
9023	NOP9	0.0183732	-0.0504558	0.281162	2.06e-11	0.119602
10121	POLE3	0.0419986	-0.0644801	0.000511244	2.06e-11	0.221307
4978	FAM91A1	-0.0389662	-0.0575906	0.0110315	2.09e-11	0.16733
7087	KLHL24	-0.141842	-0.0385537	1.69e-17	2.1e-11	0.314489
6164	HLF	-0.0975354	-0.0826365	1.83e-19	2.11e-11	0.0909091
10541	PSMF1	0.0199614	-0.0421172	0.170822	2.13e-11	0.286648
4246	DYNC2H1	-0.0793937	-0.0724564	3.3e-05	2.14e-11	0.360795
4682	EVI5	-0.0592409	-0.0986317	0.000296734	2.16e-11	0.273011
16088	WFS1	-0.00367518	0.0434971	0.978598	2.17e-11	0.172443
7018	KIF21A	-0.135669	-0.0664022	4.63e-15	2.2e-11	0.268466
12105	RP11-485G4.2	0.052003	-0.024431	1.54e-08	2.2e-11	0.0710227
9320	OSBPL11	0.0051433	-0.0453859	0.759136	2.21e-11	0.133807
8545	MUT	-0.0202663	-0.0621391	0.320978	2.24e-11	0.215341
10372	PRKAG1	0.0414231	-0.0561727	0.0131616	2.25e-11	0.219034
13248	2021-09-10	0.013277	-0.0719632	0.6983	2.27e-11	0.276136
14498	TAF7	0.020888	-0.130943	0.240666	2.29e-11	0.6625
10717	RAB11FIP2	-0.0429304	-0.0797558	0.0294463	2.3e-11	0.252273
7529	LPCAT3	0.0445471	-0.0570479	0.00192268	2.33e-11	0.200284
4408	EIF3F	0.0433245	-0.026388	0.00968819	2.35e-11	0.465341
7794	MAP2K2	0.0765035	-0.0369898	1.3e-07	2.35e-11	0.255966
769	ALG2	-0.021996	-0.083675	0.177297	2.35e-11	0.249716
3593	CTNND1	-0.0776823	-0.0541671	0.000119138	2.37e-11	0.464773
9490	PAWR	-0.0772682	-0.0503849	1.58e-06	2.42e-11	0.270455
4639	ERRFI1	0.0247673	-0.0795332	0.47155	2.45e-11	0.319602
14193	SSBP4	0.00979053	-0.00562387	0.696937	2.47e-11	0.311648
10731	RAB22A	-0.0324755	-0.0754474	0.094921	2.52e-11	0.29233
15998	WBP11	0.0146809	-0.0773274	0.580624	2.52e-11	0.301989
9355	OTUD7B	-0.0259741	-0.0428475	0.202701	2.55e-11	0.19858
11069	RGP1	-0.00767827	-0.0485145	0.606832	2.58e-11	0.135511
1928	C1orf95	0.0514	-0.027086	3.41e-08	2.6e-11	0.0767045
8826	NEDD1	-0.00924497	-0.0508128	0.320939	2.65e-11	0.111932
9896	PIM1	0.0923156	-0.0363745	6.48e-07	2.67e-11	0.335511
9422	PALLD	-0.263816	0.14915	5.41e-24	2.68e-11	0.897727
907	ANO10	-0.0658839	-0.0857523	1.79e-05	2.71e-11	0.208523
15933	VPS25	0.0765694	-0.0446568	2.6e-08	2.77e-11	0.250568
7813	MAP3K7	-0.00820168	-0.0800281	0.190782	2.78e-11	0.26392
4245	DYNC1LI2	-0.0244821	-0.0212712	0.191118	2.78e-11	0.476989
13613	SLC30A5	-0.0466348	-0.0479278	0.00397665	2.87e-11	0.230114
13975	SOCS6	-0.0495735	-0.0804595	0.000295455	2.92e-11	0.172727
15672	UBE4A	-0.010577	-0.0807307	0.42011	2.96e-11	0.341477
14597	TCEAL1	0.021828	-0.0683473	0.342751	2.97e-11	0.234375
13970	SOCS2	-0.071726	-0.0037945	1.29e-05	2.97e-11	0.330966
16068	WDR83OS	0.0550594	0.00227942	0.000831528	2.99e-11	0.321875
2248	CASC7	-0.0301226	-0.0663752	0.147649	3.02e-11	0.23608
7862	2021-03-07	-0.0481176	-0.079518	0.0133755	3.03e-11	0.328125
12943	RSPRY1	-0.0111816	-0.0715003	0.0272022	3.04e-11	0.274716
401	ACBD6	0.0565577	-0.0211791	0.000231689	3.08e-11	0.271023
2797	CHM	-0.0254994	-0.0630022	0.157239	3.11e-11	0.139205
6859	KCNQ1OT1	-0.102204	0.104064	3.41e-07	3.12e-11	0.361648
14404	SVIL	-0.0283167	-0.0541496	0.395524	3.12e-11	0.34517
14289	STK25	0.0270639	0.00979392	0.212904	3.14e-11	0.325568
5133	FGF13	-0.0156389	-0.0446579	0.187994	3.14e-11	0.0690341
15605	U2AF2	-0.039316	-0.0408137	0.0243902	3.17e-11	0.283239
13937	SNW1	0.0405053	-0.00328558	0.0456376	3.17e-11	0.373295
5589	GLO1	-0.0367267	-0.0364406	0.124863	3.23e-11	0.389773
7297	LHFPL3	-0.0506708	0.103605	6.38e-08	3.28e-11	0.102273
5241	FNTA	0.00261789	-0.0358605	0.0798645	3.32e-11	0.286648
10448	PRR14L	-0.0436676	-0.0795923	0.0189006	3.32e-11	0.298011
3240	CROCCP2	0.00178058	0.0446143	0.920728	3.33e-11	0.0741477
10476	PRSS12	-0.402148	-0.157746	4.16e-96	3.35e-11	0.298011
2974	CNBP	0.0194495	-0.113091	0.704517	3.38e-11	0.821875
14934	TMEM147	0.0355396	-0.0448021	0.0692772	3.46e-11	0.259091
2618	CDK5RAP2	0.0131565	-0.0495154	0.588492	3.47e-11	0.220455
14058	SPECC1	-0.165529	-0.117402	7.64e-20	3.48e-11	0.355682
3733	DANCR	0.050383	0.0400876	0.000200022	3.48e-11	0.219886
14803	TIMM17B	0.0485144	-0.043436	0.000156896	3.53e-11	0.143466
7885	MATN2	-0.181368	0.132929	6.31e-46	3.54e-11	0.196307
10412	PRNP	-0.204365	-0.0703228	2e-28	3.56e-11	0.521875
2479	CCT3	0.0875765	-0.11465	1.95e-05	3.63e-11	0.758523
14820	TIPARP	-0.0404904	-0.0805139	0.060871	3.63e-11	0.291477
9366	OXSR1	0.0558359	-0.0639933	0.00109885	3.7e-11	0.249432
411	ACLY	0.00449516	-0.0384478	0.5563	3.7e-11	0.370455
3047	COL14A1	-0.411127	-0.181117	8.3e-58	3.83e-11	0.606534
14814	TIMP2	0.117063	0.128753	1.97e-07	3.94e-11	0.921307
8588	MYLK	-0.203387	0.117223	4.45e-25	3.95e-11	0.413352
15773	UQCR10	0.0373712	-0.0076984	0.0505555	3.96e-11	0.288636
16002	WBP4	0.00344482	-0.0571725	0.232344	4.03e-11	0.2
2949	CLTC	-0.139493	-0.127052	1.67e-12	4.07e-11	0.75142
14838	TLE4	-0.101142	-0.0675287	2.93e-09	4.09e-11	0.359659
15235	TPI1	0.203317	0.0107847	9.25e-25	4.09e-11	0.66108
6167	HM13	-0.0527612	-0.00169924	0.002986	4.09e-11	0.401136
10287	PPP2R1A	0.0239726	-0.0618402	0.157613	4.14e-11	0.37358
16171	XRN1	-0.0648954	-0.0922332	2.88e-05	4.19e-11	0.323864
4083	DNAJC8	0.0492503	-0.0510851	0.00105067	4.19e-11	0.441477
4562	EPDR1	-0.139862	-0.0774434	1.7e-19	4.29e-11	0.308807
2302	CCAR1	0.0852095	0.0312481	1.1e-07	4.42e-11	0.430398
16132	WWC2	-0.0444495	-0.0754289	2.13e-06	4.42e-11	0.254261
15272	TRAF4	0.0323315	0.0359136	1.7e-07	4.43e-11	0.0931818
15349	TRIM56	0.0977904	-0.0486581	2.64e-11	4.44e-11	0.230114
13258	SEPW1	0.0246743	-0.0171393	0.40511	4.47e-11	0.378409
1767	C11orf95	0.0268723	-0.0727973	0.168604	4.53e-11	0.256534
9717	PER3	-0.125476	-0.0925212	6.12e-19	4.57e-11	0.167045
2873	CKAP5	-0.0507425	-0.0694261	0.00406415	4.58e-11	0.35625
8585	MYL6B	0.037123	0.0301015	0.0169631	4.6e-11	0.226136
5504	GEM	0.00878482	0.0662575	0.300209	4.66e-11	0.0928977
4412	EIF3J	0.0461506	-0.072706	0.012566	4.68e-11	0.34375
1486	BAI3	-0.037515	-0.0640504	0.00303049	4.74e-11	0.0778409
15800	USP15	0.108725	-0.056586	5.36e-12	4.75e-11	0.2875
7834	MAPK14	0.0252012	-0.0609097	0.335734	4.92e-11	0.299432
5666	GNPTG	0.0259411	-0.0623998	0.214246	4.94e-11	0.308239
13797	SMC6	0.0388751	-0.0564504	0.0241095	5.04e-11	0.259091
12886	RPS6KA3	-0.00439232	-0.0681002	0.907855	5.06e-11	0.191761
10828	RALGAPB	-0.0759458	-0.0426915	2.39e-07	5.15e-11	0.262216
2814	CHP1	0.0349535	-0.0424172	0.0994207	5.22e-11	0.313352
3865	DEGS1	0.00951475	-0.046188	0.288599	5.34e-11	0.253977
10086	PNO1	0.0309081	-0.0500078	0.0311004	5.35e-11	0.14858
10282	PPP1R8	0.0246086	-0.071191	0.120597	5.35e-11	0.241477
7573	LRP6	-0.121126	-0.0698778	1.54e-12	5.36e-11	0.330966
6330	HSPA13	-0.0623851	-0.0616103	4.02e-05	5.5e-11	0.254261
2280	CBLN4	-0.111481	-0.0865845	1.86e-31	5.55e-11	0.0693182
14222	ST6GAL2	-0.0935732	-0.0808215	1.53e-09	5.57e-11	0.204545
4695	EXOC4	-0.0366617	-0.0830418	0.0199883	5.69e-11	0.292898
8995	NOB1	0.0340044	-0.0719554	0.0437343	5.74e-11	0.30767
10143	POLR2G	0.0708146	0.0217317	1.13e-06	5.79e-11	0.290909
16857	ZNF770	-0.0413078	-0.0852766	0.0132404	5.79e-11	0.290341
15581	TXNDC15	-0.082963	0.0100725	3.13e-09	5.86e-11	0.351705
16096	WIPF2	0.0289402	-0.0584122	6.81e-05	5.88e-11	0.244886
13824	SMIM7	0.00522585	-0.000453733	0.368003	5.95e-11	0.246591
12790	RPL10	-0.0119633	-0.0457377	0.255378	6.03e-11	0.536648
10757	RAB3IL1	0.0603044	-0.0619854	0.000231645	6.04e-11	0.24375
8882	NFE2L2	0.104976	-0.057479	8.47e-09	6.04e-11	0.446307
13250	2021-09-02	-0.143184	-0.125502	2.27e-13	6.08e-11	0.921875
6424	IFI6	0.0147113	0.0757946	0.516283	6.12e-11	0.214773
7837	MAPK3	0.0666212	-0.0653443	1.62e-05	6.35e-11	0.228693
5853	GSK3B	-0.0129295	-0.0547222	0.684008	6.35e-11	0.282102
3959	DIDO1	-0.0281375	-0.0578722	0.171257	6.39e-11	0.321875
8673	NAMPTL	0.0189243	-0.0181444	0.0207886	6.42e-11	0.0323864
9344	OSTF1	0.00229244	-0.0726241	0.99838	6.47e-11	0.230398
739	ALCAM	-0.047088	0.122637	0.00134057	6.57e-11	0.177273
7553	LRFN4	0.115534	-0.0364664	9.54e-21	6.62e-11	0.175852
16529	ZNF263	0.00159696	-0.0165985	0.262281	6.65e-11	0.165341
7310	LIMA1	0.0434218	-0.0284444	0.0648435	6.68e-11	0.514773
16142	XBP1	0.143805	-0.104756	7.45e-12	6.82e-11	0.56392
5953	HADHB	0.00657041	-0.0599443	0.403654	6.86e-11	0.327273
6540	ILF2	0.0847084	-0.0470664	1.9e-05	6.87e-11	0.484659
15237	TPM1	0.149132	0.167341	5.73e-08	6.88e-11	0.751989
15775	UQCRC1	0.0659065	0.020853	4.09e-05	6.88e-11	0.38892
3160	COX8A	0.077154	0.0131812	4.51e-06	6.93e-11	0.380682
5870	GSTO1	0.0638728	-0.0404465	4.35e-05	6.94e-11	0.275
9290	OLFML2B	-0.0845687	-0.0728548	1.29e-05	6.97e-11	0.326136
6666	ISG20L2	0.0189223	-0.0585676	0.301319	7.05e-11	0.217045
5353	FYTTD1	-0.0485607	-0.0706605	0.000778583	7.1e-11	0.358239
1279	ASXL2	-0.0553515	-0.0803509	9.07e-05	7.16e-11	0.228125
4059	DNAJC10	-0.0598607	-0.0679854	0.00550432	7.43e-11	0.457102
10114	POLD2	0.0558309	-0.0753422	0.000145147	7.46e-11	0.27358
10970	RBPMS	-0.0452986	-0.0460408	0.0195295	7.49e-11	0.344034
11247	RNF19A	-0.0305857	-0.0494647	0.0420063	7.62e-11	0.293182
15199	TOPBP1	0.0172192	-0.0704982	0.374215	7.73e-11	0.202557
6266	HP1BP3	-0.0142191	-0.0298013	0.815021	7.73e-11	0.746875
15429	TSHZ2	0.0600069	-0.0501781	0.000947563	7.74e-11	0.436364
14420	SYF2	0.00356987	-0.0540782	0.997678	7.74e-11	0.322443
1153	ARID4B	0.0207383	-0.0325004	0.198602	7.84e-11	0.463068
4717	EXTL3	0.00988632	-0.0638379	0.235569	7.85e-11	0.186648
13061	SBDS	0.0675846	-0.0614491	9.21e-05	8e-11	0.345739
1764	C11orf83	0.0661708	-0.0454687	1.52e-06	8.02e-11	0.184943
16347	ZDHHC3	0.0458122	-0.0596436	0.00666422	8.15e-11	0.365909
13617	SLC31A1	-0.0114272	-0.0708098	0.15921	8.3e-11	0.190909
3277	CSNK1E	0.107621	-0.00509357	1.82e-09	8.4e-11	0.476705
14866	TMBIM1	0.141225	-0.0413462	8.54e-22	8.41e-11	0.290625
5065	FBXO30	-0.048397	-0.0474547	0.000141971	8.57e-11	0.1375
10169	POMP	0.0875989	-0.0118911	8.62e-08	8.58e-11	0.35625
13853	SNAP29	0.0223429	-0.0666083	0.280094	8.66e-11	0.248295
5029	FBN2	-0.136526	-0.0908626	1.47e-31	8.67e-11	0.0928977
3208	CREB1	0.00218716	-0.0798875	0.126093	8.67e-11	0.31875
9380	P4HA1	-0.108874	-0.0941761	1.97e-12	8.69e-11	0.265625
10929	RBM17	0.0431343	-0.0372494	0.047818	8.71e-11	0.388068
3279	CSNK1G2	0.0656179	-0.0177807	0.000441442	8.77e-11	0.398864
16785	ZNF655	-0.0390925	-0.0736663	0.00377672	8.78e-11	0.26875
2840	CHSY1	0.00329885	0.0125606	0.797091	8.79e-11	0.343466
2169	CALCOCO1	-0.0474338	0.0353134	2.17e-05	8.8e-11	0.192614
13455	SIVA1	0.0424377	-0.0307152	0.0060535	8.84e-11	0.28892
15544	TUBB4B	0.23266	-0.0510072	3.58e-32	8.97e-11	0.534091
6543	ILK	0.017707	-0.0102578	0.073665	8.98e-11	0.362784
7061	KLF4	0.0577039	-0.0896211	0.0161631	9.02e-11	0.449148
5604	GLTSCR1L	-0.0197153	-0.0530501	0.201112	9.1e-11	0.114489
16632	ZNF441	-0.0393539	-0.0500058	0.000728098	9.12e-11	0.0965909
4589	EPS15	-0.0566387	-0.0591656	0.0014594	9.13e-11	0.282955
2321	CCDC117	-0.0425073	-0.0581161	0.00929122	9.13e-11	0.202557
4194	DTD1	0.0658332	-0.0615487	4.24e-05	9.15e-11	0.251136
8647	NAALAD2	0.030204	0.0245809	0.00848219	9.16e-11	0.130966
16425	ZMIZ1	0.0778563	-0.0693405	0.000891554	9.22e-11	0.536364
10500	PSMA4	0.131683	-0.0566506	9.84e-12	9.34e-11	0.540625
7659	LSS	0.0124363	-0.0522446	0.731038	9.41e-11	0.190057
1319	ATIC	0.00564751	-0.0659295	0.824096	9.44e-11	0.274148
7955	MDH2	0.0914791	0.00972626	1.1e-07	9.57e-11	0.422727
50	ABCC4	-0.0344769	-0.0612379	0.0204222	9.59e-11	0.180682
14189	SSB	0.0777269	-0.0581615	0.000127083	9.6e-11	0.46733
4164	DPY19L4	-0.0854137	-0.052934	2.45e-10	9.71e-11	0.208523
6596	INTS3	-0.0396108	-0.0031501	0.00657315	9.91e-11	0.224432
547	ADI1	0.136151	-0.0568275	3.57e-16	9.92e-11	0.387216
4428	EIF4G2	-0.181435	-0.122862	2.39e-21	9.93e-11	0.969318
4476	EMC10	0.0145289	-0.0296015	0.487865	9.95e-11	0.357955
13997	SOX12	0.00092776	-0.0552964	0.290182	1e-10	0.15767
2745	CFI	-0.110848	0.0717336	9.66e-08	1.01e-10	0.53267
6625	IQCE	-0.0458849	-0.0811997	0.00498621	1.02e-10	0.170455
15896	VDAC3	0.0049618	-0.0160581	0.778707	1.03e-10	0.265057
13468	SKIV2L2	0.0168058	-0.0749511	0.202174	1.06e-10	0.305966
3955	DIAPH2	0.0678975	-0.0426432	3.49e-05	1.08e-10	0.250284
2336	CCDC137	0.0936441	-0.0523013	9.79e-12	1.08e-10	0.185511
7703	LYRM7	0.00878571	-0.0584871	0.500353	1.08e-10	0.183239
8760	NDFIP1	-0.058539	-0.0507302	0.00134363	1.09e-10	0.38125
5181	FKBP2	0.110033	-0.0260205	3.75e-10	1.1e-10	0.442045
10357	PRICKLE1	-0.113799	-0.0786146	1.61e-10	1.11e-10	0.340909
14734	TGS1	0.0284445	-0.0606901	0.0274661	1.13e-10	0.266477
6895	KDM2A	-0.0102429	-0.0548117	0.721079	1.13e-10	0.3875
6712	ITPK1	0.0388051	0.0480232	0.00229298	1.14e-10	0.196591
4552	EPB41L3	-0.00282215	0.048102	0.647111	1.16e-10	0.171875
14884	TMED3	0.0145338	0.0149042	0.697047	1.16e-10	0.290909
626	AGO1	-0.00223599	-0.0750102	0.121053	1.18e-10	0.243182
1197	ARMCX3	-0.0911859	-0.0567149	1.62e-07	1.19e-10	0.415057
15247	TPRA1	0.0205951	-0.0549176	0.142279	1.19e-10	0.162784
1208	ARPC3	-0.00868654	0.0547115	0.81428	1.2e-10	0.258807
8889	NFKB1	0.0503084	-0.0727152	0.00890066	1.2e-10	0.288068
3633	CWC15	0.0152268	-0.0503208	0.61914	1.2e-10	0.282386
9844	PIAS1	-0.0414946	-0.0770779	0.0253993	1.21e-10	0.226989
15165	TNPO1	-0.0982775	-0.0556683	3.23e-10	1.22e-10	0.341193
9364	OXR1	-0.0658594	-0.0759633	5.13e-06	1.23e-10	0.202273
5066	FBXO31	0.015841	-0.0609316	0.0506793	1.24e-10	0.183807
5406	GALNT1	0.0230567	-0.0282583	0.0285266	1.25e-10	0.345455
2580	CDH10	-0.0559417	-0.0551805	4.77e-19	1.26e-10	0.0230114
15168	TNRC18	-0.0375695	-0.00815503	0.0316704	1.26e-10	0.231818
16228	YWHAE	0.0131113	-0.121038	0.709161	1.31e-10	0.819886
13213	SELRC1	0.018751	-0.0404953	0.195459	1.31e-10	0.0869318
10742	RAB31	0.400642	0.0450777	2.4e-71	1.32e-10	0.75142
1329	ATP10D	-0.0636319	-0.071484	8.74e-06	1.34e-10	0.195455
4243	DYNC1I2	0.0629138	-0.00700009	0.000334565	1.34e-10	0.368466
10255	PPP1R12C	0.00362153	0.0565335	0.222727	1.35e-10	0.348011
15545	TUBB6	0.261436	-0.0633929	1.08e-47	1.37e-10	0.446023
8481	MTFR1L	0.0129981	-0.0532902	0.700704	1.38e-10	0.240057
6436	IFNGR1	-0.0481897	-0.0539363	0.00567041	1.39e-10	0.265341
3114	COPS6	0.196399	-0.0670533	4.69e-27	1.4e-10	0.532102
6638	IRAK1	0.103482	-0.0636777	5e-12	1.4e-10	0.240909
7499	LMO4	-0.153328	-0.16259	9.8e-09	1.4e-10	0.819886
17	AARS	0.0571719	-0.0438549	0.0026673	1.41e-10	0.349716
4560	EPC2	-0.0334933	-0.0606226	0.00212113	1.41e-10	0.265341
15190	TOMM7	0.0559144	0.0148392	0.00696969	1.41e-10	0.453125
2294	CBX5	-0.0570492	-0.0732594	0.00667079	1.41e-10	0.418182
13268	SERINC5	-0.00194762	-0.0470897	0.933919	1.41e-10	0.0860795
16099	WIPI2	0.0514066	-0.0417546	0.00148093	1.42e-10	0.273011
10901	RASSF8	-0.204313	-0.103109	1.3e-29	1.44e-10	0.406534
13189	SEC24B	-0.0274237	-0.0542088	0.00219559	1.45e-10	0.198864
5261	FOXL2	-0.0558772	0.0639167	0.00152037	1.49e-10	0.30142
14403	SVEP1	-0.0770769	-0.0921127	3.21e-06	1.49e-10	0.259943
2598	CDIPT	0.0519259	-0.0613819	0.00221516	1.5e-10	0.303693
5714	GPCPD1	-0.0212274	-0.0280681	0.051231	1.5e-10	0.23125
16017	WDR12	0.010324	-0.058174	0.578529	1.52e-10	0.226136
6309	HSD17B12	-0.0055287	-0.0687977	0.965907	1.52e-10	0.29233
5686	GOPC	-0.0343199	-0.0208493	0.105419	1.54e-10	0.380966
16231	YWHAQ	-0.0579751	-0.043575	0.0009748	1.54e-10	0.493182
14183	SRSF7	-0.00798026	-0.0320264	0.956561	1.56e-10	0.458239
10234	PPM1A	-0.0886953	-0.0707229	4.55e-08	1.56e-10	0.309375
4026	DMXL2	-0.00658857	-0.0427259	0.668834	1.57e-10	0.224148
14406	SWAP70	0.0267243	-0.0509453	0.19619	1.57e-10	0.172159
5233	FNBP4	0.0706609	-0.0251777	0.000730481	1.59e-10	0.418182
13256	2021-09-08	-0.00606958	-0.072366	0.789805	1.59e-10	0.222443
14633	TCTA	0.0555528	-0.0540639	6.14e-05	1.6e-10	0.171875
6752	JMY	-0.0846858	-0.0672674	4.05e-07	1.62e-10	0.339773
4706	EXOSC4	0.090362	-0.025367	2.15e-14	1.62e-10	0.167898
15365	TRIP11	0.0319823	-0.0692209	0.0226953	1.63e-10	0.511364
15122	TNFAIP3	0.322788	-0.00884235	8.1e-39	1.64e-10	0.379261
4637	ERP29	0.0380425	-0.00622881	0.0127556	1.64e-10	0.411932
3096	COMMD6	-0.0613881	0.0466533	7.15e-05	1.67e-10	0.302841
7836	MAPK1IP1L	0.0085407	-0.067399	0.811848	1.68e-10	0.318182
16192	YARS	0.0440756	-0.0593111	0.0305604	1.68e-10	0.296307
3121	COQ10B	0.00639056	-0.0536885	0.879314	1.69e-10	0.14517
9480	PARP9	0.0351366	-0.0660818	0.049276	1.69e-10	0.229261
4836	FAM171B	-0.0715574	-0.0828466	3.07e-08	1.69e-10	0.143466
8489	MTHFR	0.0303627	-0.0605628	0.0156579	1.69e-10	0.181818
9964	PLAGL1	0.0523448	-0.0285367	0.000286733	1.69e-10	0.186648
15314	TRIB2	-0.0689392	0.0767312	7.04e-06	1.7e-10	0.232386
3700	CYP2U1	-0.0127633	-0.053803	0.114803	1.71e-10	0.0900568
5964	HARS	0.0533888	-0.00712994	0.000441283	1.72e-10	0.284091
13466	SKIL	0.0376625	-0.0246825	0.0951493	1.74e-10	0.329261
6207	HNRNPC	-0.0514329	0.00499207	0.0488002	1.74e-10	0.676136
8076	MFSD1	0.0368012	-0.0448306	0.0313827	1.75e-10	0.205966
6419	IFI27L2	0.139668	-0.0312788	5.65e-16	1.76e-10	0.407955
6095	HIP1	0.00644437	-0.0843798	0.0928098	1.77e-10	0.261648
5168	FIP1L1	0.0228345	-0.0807766	0.432018	1.82e-10	0.361364
9060	NPM1	-0.0812573	0.0335398	4.78e-05	1.83e-10	0.522727
5884	GTF2H1	-0.008194	-0.0550746	0.103556	1.83e-10	0.216193
2146	CACNA2D1	-0.0146973	-0.0681179	0.682269	1.87e-10	0.204545
1931	C1QBP	0.0131636	0.000837774	0.0699826	1.88e-10	0.322443
8749	NCOA6	0.00825815	-0.0631915	0.641798	1.88e-10	0.2625
1358	ATP5H	0.032561	0.0272184	0.110865	1.89e-10	0.316477
11199	RNASEH2C	0.0753755	0.0119424	1.01e-07	1.89e-10	0.33125
10529	PSMD4	0.0304288	-0.0207724	0.00369879	1.92e-10	0.344602
10937	RBM26	-0.00573332	-0.0420335	0.311283	1.93e-10	0.35
15253	TPST1	-0.053529	-0.00320444	0.00265443	1.97e-10	0.420455
9106	NRD1	0.0546322	-0.0464675	0.0178706	1.99e-10	0.451136
2515	CD46	-0.106285	-0.0389968	2.61e-14	1.99e-10	0.257955
15029	TMEM258	0.0425307	-0.0271224	0.0680962	1.99e-10	0.426989
6966	KIAA1279	0.0163092	-0.0603922	0.0452391	2.01e-10	0.202841
16278	ZBTB47	0.018828	-0.0588711	0.169978	2.01e-10	0.166193
1791	C14orf119	0.0426395	-0.0453023	0.0119963	2.08e-10	0.260227
8938	NIPSNAP1	0.0122911	-0.00910129	0.781855	2.09e-10	0.26733
549	ADIPOR2	-0.00837931	-0.0778245	0.689432	2.1e-10	0.226989
1598	BIRC2	-0.0286438	-0.0815099	0.0446052	2.11e-10	0.317614
14883	TMED2	-0.0721186	0.0106536	0.000539926	2.14e-10	0.54375
9664	PDIA6	0.0673207	-0.146514	0.00260966	2.14e-10	0.906818
15536	TUBA1C	0.177308	-0.031719	1.5e-39	2.15e-10	0.22642
10871	RARS	0.0294329	-0.0572116	0.247313	2.27e-10	0.342614
14165	SRPX2	0.0247409	0.0437503	0.000220852	2.28e-10	0.0931818
8847	NEK9	-0.0960774	-0.0460186	9.29e-10	2.29e-10	0.30483
13566	SLC25A37	-0.01408	0.0320099	0.374683	2.3e-10	0.196875
8079	MFSD12	0.0496569	-0.0135376	4.72e-05	2.32e-10	0.170455
4377	EHMT2	-0.0144738	-0.0624103	0.665908	2.35e-10	0.205682
9197	NUDT21	-0.112538	-0.0666889	3.74e-13	2.35e-10	0.344602
15799	USP14	0.0497444	-0.0501936	0.00228248	2.42e-10	0.285511
7828	MAP9	-0.0212884	-0.0626284	0.446249	2.44e-10	0.26392
1938	C1QTNF5	0.0712019	0.0246876	8.32e-10	2.45e-10	0.200284
14363	SUGT1	-0.0316697	-0.0584066	0.0300555	2.46e-10	0.294034
4704	EXOSC2	0.0280532	-0.0497105	0.0543958	2.48e-10	0.151136
10433	PRPF4	0.0405159	-0.0354124	0.00702753	2.51e-10	0.19233
987	AP2S1	0.0968061	-0.00487186	3.25e-12	2.52e-10	0.272727
11013	RELA	0.0810943	-0.0417097	2.14e-08	2.55e-10	0.255682
8370	MRPS12	0.07412	-0.0353319	5.64e-10	2.57e-10	0.166477
396	ACAT1	0.0565981	-0.0546787	0.000417056	2.62e-10	0.235795
11442	RP11-124N14.3	0.0555727	0.0222551	8.99e-17	2.62e-10	0.0982955
7896	MBD3	0.0595785	-0.0563047	6.72e-05	2.64e-10	0.243182
2970	CMTR1	-0.0222083	-0.0470298	0.042227	2.64e-10	0.217898
13032	SAMD5	-0.0992757	-0.0537493	3.49e-17	2.66e-10	0.137216
13928	SNRPE	0.00278997	0.0335132	0.664309	2.67e-10	0.171307
13575	SLC25A46	-0.050269	-0.0860206	0.00251943	2.69e-10	0.224432
10598	PTP4A2	0.157508	-0.0379027	1.01e-15	2.72e-10	0.584943
12933	RSF1	0.0457356	-0.0179158	0.0274593	2.72e-10	0.543182
13439	SIL1	0.00271702	-0.0620997	0.479985	2.72e-10	0.225852
9301	OPTN	0.0924186	-0.0656807	1.85e-07	2.72e-10	0.32983
15704	UBXN4	0.0579906	-0.0644928	0.0251434	2.77e-10	0.715341
8282	MPHOSPH10	0.0312749	-0.0471364	0.0496071	2.83e-10	0.293466
15335	TRIM33	-0.00325683	-0.0646457	0.723212	2.83e-10	0.343466
11257	RNF216	0.0224983	-0.0809781	0.33706	2.84e-10	0.336932
15673	UBE4B	-0.0744344	-0.0919491	1.01e-05	2.84e-10	0.306818
1757	C11orf68	0.0452165	-0.0436322	0.00110768	2.85e-10	0.165341
13053	SASH1	-0.00586966	-0.0257539	0.946818	2.88e-10	0.240057
6708	ITM2A	0.00506848	0.026993	0.264499	2.89e-10	0.0269886
2681	CENPC	-0.0408866	-0.0362727	0.00416795	2.89e-10	0.178125
15855	UTP3	0.0100833	-0.0498866	0.789122	2.94e-10	0.17983
10509	PSMB5	0.121223	-0.0634033	2.06e-11	2.97e-10	0.447443
16327	ZCRB1	0.0296698	0.00728457	0.13967	2.98e-10	0.279545
2514	CD44	-0.229311	-0.122795	4.36e-23	3e-10	0.705682
1691	BTBD1	-0.0519163	-0.0422457	0.0013446	3.05e-10	0.224432
3825	DDX19A	0.0124661	-0.0584158	0.199152	3.14e-10	0.209943
5266	FOXO1	0.461768	-0.110302	1.26e-70	3.15e-10	0.620455
438	ACSL3	-0.0721627	-0.0717654	8.44e-07	3.16e-10	0.224432
10942	RBM33	-0.0428686	-0.0621517	0.0112802	3.16e-10	0.277557
6851	KCNK6	0.0842445	-0.0493601	1.3e-07	3.16e-10	0.276989
13216	SEMA3B	0.0490992	0.0463631	9.19e-06	3.16e-10	0.172159
13319	SF3B14	0.0332836	0.00316376	0.0361122	3.17e-10	0.297443
10854	RAP2B	-0.0504077	-0.0832075	0.00149971	3.17e-10	0.187784
8329	MRPL16	0.0340324	-0.0347674	0.0301976	3.17e-10	0.223011
10754	RAB3D	0.00312437	-0.0576517	0.248066	3.22e-10	0.139489
3206	CRBN	-0.00532836	-0.0672065	0.443566	3.22e-10	0.229545
14398	SUV420H1	-0.0773497	-0.0794735	0.000246168	3.24e-10	0.419034
1091	ARHGAP17	0.00926251	-0.0528386	0.621007	3.3e-10	0.180682
604	AFG3L2	0.000575346	-0.0702704	0.218098	3.31e-10	0.306818
4883	FAM210A	0.00470475	-0.0511815	0.967487	3.33e-10	0.137216
15405	TRPM7	-0.0396129	-0.0655842	0.000982565	3.36e-10	0.256534
4506	ENAH	-0.0366068	-0.0418786	0.0265912	3.38e-10	0.394034
14698	TFAM	-0.00724797	-0.0580241	0.58576	3.4e-10	0.205682
13210	SELM	0.20654	-0.0242208	1.36e-30	3.41e-10	0.513636
6483	IK	0.0217579	-0.0689806	0.565656	3.43e-10	0.444318
5611	GLYR1	-0.00579554	-0.061386	0.926663	3.46e-10	0.34233
9776	PGR	-0.782426	0.00309009	1.19e-188	3.46e-10	0.864489
5058	FBXO21	-0.0384332	-0.0709388	0.00913721	3.5e-10	0.278693
7654	LSM7	0.0611035	0.00795281	4.72e-05	3.54e-10	0.305966
6894	KDM1B	0.00860101	-0.0512563	0.0313053	3.54e-10	0.119602
10353	PREPL	-0.0736981	-0.0636437	1.4e-05	3.58e-10	0.335227
5981	HBS1L	-0.0416922	-0.0704023	0.00559953	3.6e-10	0.226705
2186	CAMK2D	0.0163264	-0.0609022	0.0844765	3.6e-10	0.274716
640	AGT	0.00325981	0.0102627	0.00728218	3.63e-10	0.0150568
13072	SCAF8	-0.066063	-0.0786922	0.000180549	3.68e-10	0.316761
15686	UBQLN1	-0.0572177	-0.0967976	6e-05	3.74e-10	0.433807
2805	CHMP4B	0.0438356	-0.0375933	0.0530631	3.74e-10	0.404545
2856	CIR1	0.0609256	-0.0306838	0.000474231	3.78e-10	0.30142
13947	SNX19	-0.0306771	-0.0526942	0.0277524	3.82e-10	0.279261
1040	APOE	0.542733	0.0413789	8.45e-86	3.83e-10	0.831534
3880	DENR	0.0124213	-0.0748699	0.0570013	3.9e-10	0.3375
10645	PTTG1IP	0.131351	-0.0865711	2.56e-10	3.93e-10	0.769602
6420	IFI30	0.0379327	-0.0221892	1.05e-05	3.93e-10	0.0545455
15785	UROD	0.0737036	-0.00232014	3.39e-06	3.94e-10	0.306818
6850	KCNK3	0.0386947	0.0342185	6.22e-09	3.97e-10	0.0684659
6580	INPP4B	0.0470638	-0.0243107	0.0126794	3.99e-10	0.350568
10042	PLRG1	0.00186984	-0.0836168	0.429543	4.04e-10	0.294602
9784	PHAX	-0.0126983	-0.0733954	0.101695	4.04e-10	0.271307
14534	TAX1BP1	0.0821723	-0.0205122	8.68e-06	4.09e-10	0.534659
494	ADAMTS1	0.208595	-0.120564	3.56e-10	4.11e-10	0.58608
2467	CCP110	-0.0086471	-0.0638175	0.514878	4.11e-10	0.194602
4847	FAM179B	-0.0623918	-0.0719425	3.92e-05	4.13e-10	0.226136
10057	PLXND1	0.059294	0.00911729	5.55e-05	4.2e-10	0.33608
14692	TEX261	0.0208302	-0.0577079	0.213574	4.2e-10	0.178977
15550	TUBGCP2	0.0312979	-0.0676048	0.130338	4.21e-10	0.313636
2530	CD83	0.0323448	0.0385658	5.59e-06	4.25e-10	0.0846591
3954	DIAPH1	0.0147304	-0.0568457	0.0701721	4.26e-10	0.205966
16921	ZNF91	-0.0913966	-0.0835224	2.89e-11	4.26e-10	0.186648
3762	DCAF16	0.00205724	-0.0726093	1	4.3e-10	0.249716
10691	PYURF	-0.00165807	-0.0376286	0.888934	4.31e-10	0.441193
2237	CARS	0.0277125	-0.0250293	0.0746675	4.33e-10	0.236364
9351	OTUD4	0.0031105	-0.0687376	0.798526	4.36e-10	0.199716
933	AOX1	0.0916719	-0.00704908	2.14e-26	4.41e-10	0.0627841
2569	CDC7	0.048485	-0.0191692	1.57e-08	4.42e-10	0.0599432
7214	LARP4	0.00253967	-0.0619217	0.687802	4.42e-10	0.258239
3085	COLEC11	0.123883	-0.0322455	6.1e-26	4.42e-10	0.146023
16450	ZNF12	-0.0906021	-0.0720966	3.32e-10	4.42e-10	0.21108
4527	ENPP2	-0.0755586	-0.0733768	3.54e-06	4.43e-10	0.22017
1076	ARFGAP2	0.0486078	-0.0539115	0.00069658	4.44e-10	0.232955
5239	FNIP1	-0.0856071	-0.0873766	1.16e-08	4.48e-10	0.22017
13766	SMAD2	-0.0151439	-0.0487335	0.0692048	4.48e-10	0.344034
5277	FOXRED2	0.0240261	-0.0251318	0.0819708	4.55e-10	0.118182
866	ANKRD13C	0.00258299	-0.0536697	0.932182	4.57e-10	0.204545
1386	ATP6V1G1	-0.00161409	-0.054616	0.999767	4.58e-10	0.464773
5681	GOLM1	0.0236815	-0.0512471	0.400978	4.61e-10	0.480682
5642	GNB2	0.0754516	0.00845057	5.28e-06	4.64e-10	0.358807
14168	SRRM1	-0.011281	-0.0209835	0.468037	4.64e-10	0.383807
8101	MGMT	0.023514	-0.0454868	0.0673804	4.64e-10	0.109375
15731	UGGT2	-0.0180518	-0.0200133	0.0686912	4.67e-10	0.236932
8192	MLH3	0.0103332	-0.0477205	0.15078	4.7e-10	0.265057
8174	MKI67IP	0.0622062	-0.0665467	0.000392714	4.71e-10	0.291477
12862	RPS15A	-0.00475956	-0.0538953	0.63617	4.75e-10	0.792898
10589	PTK2	-0.00925236	-0.0609747	0.280568	4.78e-10	0.333523
9129	NSA2	0.012824	0.0098117	0.835623	4.82e-10	0.451989
3749	DBN1	-0.0136025	0.0184263	0.797091	4.86e-10	0.371307
13138	SCUBE2	-0.0537287	-0.00500614	0.000739571	4.88e-10	0.259375
634	AGPAT5	0.015423	-0.0603079	0.133902	4.88e-10	0.180114
8797	NDUFB11	0.0370418	-0.00128298	0.062056	4.9e-10	0.345739
15203	TOR1AIP1	-0.0621621	-0.0692347	0.000528044	4.91e-10	0.28267
13716	SLC7A1	0.00275742	-0.0477037	0.896898	4.92e-10	0.102273
14209	SSU72	0.0496951	-0.0165054	0.00723586	4.93e-10	0.342045
8182	MKNK2	0.0105476	-0.0496584	0.74325	4.94e-10	0.239489
8744	NCOA1	-0.0479779	-0.0741294	0.0172206	4.99e-10	0.394034
9405	PAFAH1B2	-0.0044299	-0.0422349	0.947507	5.03e-10	0.395739
14028	SPARCL1	-0.256306	0.155333	1.25e-22	5.04e-10	0.968182
7897	MBD4	0.00819249	-0.027719	0.862044	5.08e-10	0.171307
10155	POLR3D	0.0315916	-0.0569069	0.0421052	5.1e-10	0.227273
578	AEBP2	-0.0733613	-0.071148	4.81e-09	5.12e-10	0.211364
3624	CUL4A	-0.0220915	-0.0534377	0.419723	5.15e-10	0.255966
8886	NFIC	0.0171678	-0.0678059	0.53712	5.17e-10	0.53267
6185	HMGN3	-0.0236546	-0.0248301	0.237214	5.22e-10	0.213636
2464	CCNT2	-0.0347163	-0.0629979	0.0467955	5.22e-10	0.260227
4050	DNAJB12	0.0145832	-0.0709921	0.00336184	5.23e-10	0.22642
6162	HLA-G	0.0197595	-0.0342579	0.108275	5.23e-10	0.0707386
10137	POLR2A	-0.124268	0.00532638	3.95e-20	5.25e-10	0.29517
16187	XYLT1	-0.0474326	-0.0487828	0.0239015	5.26e-10	0.275852
3721	DAB2IP	-0.0375234	-0.0794392	0.0446514	5.33e-10	0.221307
2845	CHURC1	0.124799	-0.0436776	1.24e-13	5.33e-10	0.380398
6325	HSP90AA1	0.422368	0.178943	7.04e-60	5.36e-10	0.988352
10521	PSMD1	0.142173	-0.0642221	1.81e-15	5.38e-10	0.477273
15652	UBE2K	0.0749131	-0.0905213	0.00012688	5.45e-10	0.389205
9358	OXA1L	0.116029	-0.0231405	2.13e-12	5.5e-10	0.393466
8833	NEFM	-0.0139294	0.116805	0.0299628	5.5e-10	0.107955
7775	MAN2C1	0.000671207	-0.0325416	0.0944294	5.53e-10	0.188636
8390	MRPS35	0.030062	-0.0612309	0.191835	5.53e-10	0.2875
10404	PRMT1	0.0146541	0.041469	0.648037	5.53e-10	0.296875
1361	ATP5J2	0.0494903	0.0342812	6.14e-05	5.6e-10	0.264205
10105	POFUT1	0.00924443	-0.0545601	0.672856	5.62e-10	0.215909
10723	RAB14	-0.0311737	-0.0637069	0.0709885	5.65e-10	0.401136
7192	LAMC1	0.147308	-0.0392171	2.34e-11	5.72e-10	0.629545
14800	TIMM10	0.0325898	0.0422508	0.000520191	5.77e-10	0.128693
16380	ZFP36L2	0.0341543	0.0138291	0.0678089	5.78e-10	0.552273
6215	HNRNPL	-0.0342813	0.0293757	0.0381827	5.81e-10	0.323011
15648	UBE2H	-0.0349727	-0.0786833	0.000484358	5.81e-10	0.482102
16518	ZNF248	-0.0354267	-0.0226991	0.00449344	5.82e-10	0.134659
6878	KCTD2	0.0482169	-0.0539372	0.000902199	5.84e-10	0.171023
3867	DEK	-0.00694659	-0.0601719	0.707278	5.87e-10	0.48892
16301	ZC3H15	0.0217385	-0.0572625	0.133794	5.89e-10	0.399432
10915	RBCK1	0.0484068	-0.0659077	0.0079214	5.91e-10	0.260795
16517	ZNF24	-0.0529563	-0.0609247	0.00286732	6e-10	0.383239
5095	FCF1	-0.00293719	-0.0494712	0.497467	6.03e-10	0.165341
14179	SRSF3	-0.00229805	0.0368276	0.158574	6.05e-10	0.6625
2704	CEP170	-0.026901	-0.0481773	0.0183628	6.14e-10	0.228693
12784	RPF2	0.107666	-0.0459301	3.76e-14	6.14e-10	0.251136
3001	CNOT6	0.0066391	-0.0555265	0.876139	6.15e-10	0.2125
10639	PTRF	0.302394	-0.159914	1.37e-46	6.2e-10	0.84233
13017	SAFB2	-0.060138	-0.00180578	0.00175859	6.21e-10	0.390909
5596	GLRX5	0.0674598	-0.000351999	1.03e-06	6.23e-10	0.251705
6391	ICMT	-0.0223101	-0.0638897	0.385846	6.27e-10	0.336648
10319	PPTC7	-0.0114189	-0.0253584	0.428963	6.28e-10	0.145739
3821	DDX10	0.0477442	-0.0504581	0.00205657	6.3e-10	0.200568
5727	GPR107	-0.0696969	-0.0541844	3.8e-05	6.3e-10	0.316761
7548	LRCH3	-0.022377	-0.0381628	0.337062	6.4e-10	0.197443
9579	PCGF5	0.0531197	-0.0515019	8.94e-05	6.41e-10	0.207955
14823	TIPRL	0.0339662	-0.0532567	0.0777619	6.54e-10	0.233807
14609	TCERG1	0.0303958	-0.0414309	0.0491508	6.59e-10	0.388636
9806	PHF23	0.0196703	-0.057923	0.399232	6.59e-10	0.197159
5028	FBN1	-0.160613	-0.148347	2.02e-15	6.6e-10	0.914489
4897	FAM219B	-0.0136357	-0.0744455	0.115959	6.66e-10	0.245455
6222	HNRNPUL2	0.0373513	-0.0382571	0.0225991	6.69e-10	0.333239
5052	FBXO11	-0.0742391	-0.0844357	1.72e-06	6.76e-10	0.31875
14375	SUMO3	0.0549917	-0.0502146	0.000859275	6.81e-10	0.300852
10792	RABL6	0.0842774	-0.0115385	1.77e-07	6.85e-10	0.337784
15721	UFC1	0.0766577	0.0163905	2.52e-05	6.87e-10	0.409659
8720	NBR1	-0.0437276	-0.0719645	8.71e-06	7e-10	0.393466
7681	LY6E	0.00222488	-0.0509865	0.253105	7.08e-10	0.415341
2036	C5orf42	0.00872909	-0.0497999	0.33706	7.12e-10	0.31733
9177	NUCB1	0.0441777	-0.0653382	0.0576368	7.18e-10	0.489773
10389	PRKCSH	0.0108295	-0.048274	0.662343	7.18e-10	0.45483
3141	COX14	0.0165724	-0.052086	0.534078	7.22e-10	0.184659
10502	PSMA6	0.0247698	-0.01316	0.0723358	7.29e-10	0.329545
10049	PLXDC2	-0.0604151	-0.0688016	4.91e-06	7.29e-10	0.139489
9400	PACSIN2	0.00211063	-0.0464011	0.712806	7.35e-10	0.272159
15875	VAPB	-0.0398853	-0.0776441	0.00129432	7.43e-10	0.242614
5807	GRHPR	0.0567779	-0.0490246	0.00481455	7.54e-10	0.385511
13244	SEPN1	0.0664717	-0.0479869	5.55e-06	7.55e-10	0.231534
6863	KCNS2	0.0181153	-0.0317108	0.00684472	7.56e-10	0.0642045
13314	SF1	-0.0113284	-0.031856	0.80892	7.6e-10	0.478693
12922	RRP1B	0.023808	-0.0746588	0.288485	7.62e-10	0.256818
1296	ATF6	0.00777674	-0.0642508	0.00621362	7.68e-10	0.342045
13140	SCYL1	0.0674412	-0.0182798	4.79e-05	7.76e-10	0.308807
4365	EGR2	0.00994856	0.0312226	0.0417796	7.8e-10	0.0443182
16003	WBP5	-0.0121795	0.0112161	0.180827	7.8e-10	0.396591
16207	YIPF4	-0.0520545	-0.0700964	0.00884423	7.91e-10	0.32358
4628	ERLIN2	-0.0288897	-0.0586567	0.0932141	7.93e-10	0.2
15826	USP4	0.0218777	-0.061633	0.301319	7.96e-10	0.260227
7838	MAPK6	0.0285907	-0.0461761	0.140095	8.12e-10	0.225568
1409	ATXN10	-0.00934056	-0.0480628	0.278643	8.14e-10	0.401989
7665	LTBP2	-0.0429012	0.0263602	0.0405541	8.23e-10	0.256818
16246	ZBED6	-0.0774708	-0.073963	1.54e-07	8.3e-10	0.210511
14390	SURF4	0.0486343	-0.0519723	0.00684128	8.41e-10	0.575
13374	SH3BGRL3	0.193707	-0.0811288	1.67e-27	8.54e-10	0.410511
14782	TIA1	-0.110327	-0.000207252	1.92e-09	8.57e-10	0.500568
5087	FBXW11	-0.0300166	-0.0703894	0.0572887	8.62e-10	0.226989
8879	NFATC4	0.0110239	-0.0459023	0.729532	8.67e-10	0.364773
6307	HSD17B10	0.12665	0.0161799	4.94e-21	8.76e-10	0.286932
5534	GHITM	-0.0180873	-0.0769903	0.511965	8.8e-10	0.446023
9712	PEMT	-0.0776714	-0.0310024	7.36e-05	8.93e-10	0.401136
10046	PLTP	0.0441511	-0.032785	0.0209116	8.94e-10	0.291193
1989	C2orf49	-0.0110228	-0.0576812	0.546075	9.01e-10	0.157955
10730	RAB21	-0.0276162	-0.0342813	0.00390574	9.04e-10	0.249148
15400	TRPC6	-0.150138	-0.0907059	9.98e-33	9.09e-10	0.123864
7650	LSM3	0.0349722	-0.00445482	0.0520933	9.09e-10	0.258807
3282	CSNK2A2	0.00205853	-0.0686758	0.0252435	9.29e-10	0.29375
13880	SNHG8	-0.00688946	0.00166063	0.0621005	9.41e-10	0.368182
10258	PPP1R14A	-0.0270851	-0.0112945	0.119693	9.46e-10	0.241761
15412	TRRAP	-0.0756572	-0.0585665	4.15e-07	9.51e-10	0.221875
8386	MRPS30	-0.0164406	-0.0610704	0.441739	9.52e-10	0.21392
16935	ZNRF3	-0.0106774	-0.0604211	0.0204982	9.56e-10	0.12358
15659	UBE2Q2	-0.0366349	-0.0750479	0.00415694	9.59e-10	0.298864
15902	VEZF1	-0.0501324	-0.0413097	0.000968081	9.67e-10	0.337784
13346	SGK1	0.0114395	0.033615	0.048029	9.73e-10	0.0514205
13629	SLC35B4	-0.000562749	-0.0445402	1	9.83e-10	0.189489
10782	RABGAP1	-0.0596608	-0.0942345	0.000405215	9.89e-10	0.357386
15886	VBP1	0.0165393	-0.0306503	0.124285	9.89e-10	0.184091
3042	COIL	-0.00563854	-0.0407476	0.207705	9.91e-10	0.136932
15665	UBE2V2	0.00857395	-0.0669491	0.603025	1e-09	0.287784
10832	RALY	0.0506718	0.00807232	0.00219559	1.01e-09	0.392045
10314	PPP6R3	-0.0809963	-0.0292268	5.76e-08	1.01e-09	0.292898
14979	TMEM192	-0.0211366	-0.0735269	0.370864	1.02e-09	0.172159
13927	SNRPD3	0.0525219	0.00336774	0.0012276	1.02e-09	0.35483
14628	TCP1	0.0655165	-0.0285047	0.0083354	1.03e-09	0.634659
2389	CCDC50	-0.0283782	-0.0582494	0.144158	1.03e-09	0.344034
6667	ISLR	0.18348	-0.108933	5.94e-16	1.03e-09	0.948864
4444	ELF2	0.00147283	-0.0555311	0.876064	1.06e-09	0.296875
7142	KRI1	0.0254467	-0.0593315	0.0601657	1.07e-09	0.240057
1710	BTN3A1	0.0361187	-0.0435685	0.0112967	1.07e-09	0.173864
3895	DFFA	0.02734	-0.0802972	0.0700534	1.07e-09	0.343182
3287	CSRNP1	0.116599	-0.015127	2.54e-13	1.07e-09	0.292898
3986	DKK3	-0.108147	0.0841724	1.21e-13	1.08e-09	0.239205
5492	GDF11	-0.0152238	-0.0608723	0.698102	1.08e-09	0.263636
6097	HIPK1	-0.0746799	-0.0519072	8.93e-07	1.08e-09	0.24517
14779	THUMPD3	0.0373359	-0.0426305	0.0139514	1.08e-09	0.211364
6639	IRAK1BP1	-0.0121942	-0.0554259	0.0995771	1.09e-09	0.103125
10526	PSMD14	0.0606141	-0.0518903	0.000208807	1.09e-09	0.272727
9899	PIN1	0.0890241	-0.0368964	6.02e-10	1.09e-09	0.263352
9142	NSUN2	-0.0294216	-0.0530395	0.130486	1.09e-09	0.209091
3783	DCP1A	0.0102049	-0.042882	0.261698	1.1e-09	0.247727
7981	MED17	-0.0179581	-0.0424518	0.0740895	1.1e-09	0.177273
8523	MTRR	0.0093539	-0.0448738	0.276973	1.11e-09	0.13892
4173	DRAP1	0.0392662	-0.0181316	0.0560199	1.11e-09	0.338636
16527	ZNF259	0.089021	-0.0458333	9.71e-12	1.12e-09	0.200284
10548	PSPC1	-0.00313931	-0.0351433	0.241504	1.12e-09	0.275
14705	TFCP2	0.00831054	-0.06094	0.367492	1.14e-09	0.224716
2933	CLN6	0.0198993	-0.0328269	0.0987683	1.15e-09	0.113068
3578	CTDSP2	-0.0457647	-0.0588333	0.0426927	1.18e-09	0.400852
10415	PROCR	0.0599103	-0.057076	6.41e-05	1.19e-09	0.205398
7863	2021-03-08	-0.0120968	-0.0467086	0.0614312	1.2e-09	0.148011
13544	SLC25A16	0.00628554	-0.0410939	0.73496	1.2e-09	0.100284
6732	JAK1	0.0910784	-0.125679	0.000100784	1.21e-09	0.784659
10767	RAB5B	-0.0354805	-0.0817504	0.0907519	1.21e-09	0.294602
1335	ATP13A3	-0.0427881	-0.0360203	0.0171072	1.24e-09	0.229261
9021	NOP56	0.0618192	-0.0536361	0.00207746	1.25e-09	0.494602
4600	ERBB2	-0.0426929	-0.0648996	0.00267608	1.25e-09	0.159943
4746	FAF2	-0.0275586	-0.0228687	0.161085	1.25e-09	0.360511
9262	OCIAD1	-0.0673397	-0.0655367	5.24e-05	1.26e-09	0.44858
11271	RNF40	0.0108971	-0.0650572	0.567849	1.26e-09	0.280966
1052	APPBP2	-0.0745617	-0.0968673	1.85e-07	1.28e-09	0.323864
10995	RDH11	0.069937	-0.0812553	0.000144512	1.28e-09	0.380682
9487	PATL1	0.0354572	-0.0553614	0.0205458	1.29e-09	0.166193
3836	DDX39B	-0.0179511	0.00192128	0.553201	1.29e-09	0.263352
637	AGPS	-0.0172966	-0.0724281	0.0272797	1.3e-09	0.197443
16025	WDR26	-0.0965608	-0.0619631	4.09e-09	1.3e-09	0.377557
13401	SHC1	0.112218	-0.0464716	1.59e-10	1.32e-09	0.453125
16592	ZNF37A	-0.00573776	-0.0738874	0.322335	1.33e-09	0.24233
9278	OGFR	0.0353133	-0.044738	0.00974582	1.37e-09	0.140057
9589	PCMTD2	-0.0164278	-0.0319958	0.0289495	1.37e-09	0.224716
7969	MECR	0.0414619	-0.0292886	0.000522297	1.38e-09	0.119602
3965	DIP2A	-0.0250372	-0.0459951	0.226888	1.4e-09	0.176989
809	AMMECR1L	0.0249825	-0.0670658	0.000325813	1.41e-09	0.292614
5306	FSCN1	0.0277732	0.0171207	0.0502037	1.41e-09	0.302557
10220	PPIC	0.00568004	0.0463057	0.750076	1.45e-09	0.286932
4361	EGLN2	0.0850189	-0.0457776	1.35e-11	1.45e-09	0.200568
16160	XPO6	0.0474613	-0.0386421	0.00349478	1.47e-09	0.223011
6765	JUND	0.01245	-0.0952022	0.732608	1.51e-09	0.830966
11264	RNF26	-0.00243797	-0.0465037	0.99838	1.51e-09	0.101705
7201	LAMTOR4	0.0716548	0.0023439	1.91e-05	1.51e-09	0.332102
14341	STX6	-0.0142185	-0.0519977	0.59409	1.52e-09	0.154261
9406	PAFAH1B3	0.0170983	0.0347299	0.00468894	1.53e-09	0.0684659
4427	EIF4G1	0.0703528	-0.125816	0.00523102	1.55e-09	0.772727
8746	NCOA3	-0.0285364	-0.0595191	0.0414639	1.56e-09	0.216761
10251	PPP1R10	-0.0115377	0.0489651	0.361473	1.56e-09	0.229261
7747	MAGI2-AS3	-0.12279	-0.0674264	2.8e-15	1.57e-09	0.283239
5047	FBXL5	-0.0306495	-0.0765228	0.0593554	1.58e-09	0.285227
15936	VPS28	0.101443	0.0304358	4.09e-11	1.58e-09	0.371591
14203	SSR2	0.0547341	-0.00446288	0.0212337	1.59e-09	0.761648
10185	POU2F1	-0.0449915	-0.0708177	0.000312963	1.62e-09	0.183523
5185	FKBP7	-0.0648164	-0.0716485	0.000125158	1.62e-09	0.289773
3752	DBNL	0.0312222	-0.0417872	0.145382	1.65e-09	0.315341
5420	GAN	-0.0316218	-0.0644213	0.0984413	1.67e-09	0.17017
9803	PHF20L1	0.0289118	-0.0273633	0.271043	1.68e-09	0.45142
15794	USP1	-0.013771	-0.0687089	0.361236	1.72e-09	0.265909
14314	STRA6	0.137651	-0.00972947	1.79e-15	1.74e-09	0.414773
9178	NUCB2	-0.00489517	0.0361838	0.180936	1.74e-09	0.405398
14568	TBCB	0.0704984	-0.0224724	5.98e-05	1.75e-09	0.37642
10095	PNPT1	0.0128891	-0.0546994	0.0949687	1.8e-09	0.167898
1939	C1QTNF6	0.0840703	0.0147042	1.98e-11	1.82e-09	0.21392
6190	HMGXB4	-0.0127565	-0.060245	0.639748	1.83e-09	0.203125
4467	ELOVL5	-0.115276	-0.0446994	2.09e-12	1.84e-09	0.412216
15431	TSIX	0.054345	-0.029706	4.34e-05	1.84e-09	0.163068
6983	KIAA1551	-0.125508	-0.0917407	1.43e-13	1.84e-09	0.406534
45	ABCC1	-0.00961754	0.0284762	0.377554	1.84e-09	0.115341
5767	GPR64	0.00122823	0.0314599	0.859298	1.84e-09	0.0224432
3621	CUL1	0.010753	-0.0610712	0.569325	1.84e-09	0.275568
12972	RUNX1T1	-0.053958	-0.108826	0.00234584	1.86e-09	0.387784
10274	PPP1R3B	0.0296605	-0.0652252	0.185357	1.88e-09	0.199716
3604	CTSH	0.0485743	0.0164876	0.0183309	1.89e-09	0.373864
798	AMD1	0.082851	-0.0547757	5.54e-07	1.9e-09	0.284659
5479	GCN1L1	-0.0667807	-0.0469942	9.61e-05	1.92e-09	0.296875
7120	KMT2D	-0.0530364	-0.0291026	5.08e-05	1.92e-09	0.165341
16644	ZNF462	-0.029978	-0.0575341	0.0134719	1.93e-09	0.305966
749	ALDH2	0.046089	-0.0220998	0.0109949	1.94e-09	0.284659
8541	MUM1	-0.0225535	-0.053856	0.536447	1.95e-09	0.363068
16828	ZNF711	-0.118119	-0.0854433	3.53e-16	1.96e-09	0.239489
8090	MGAT1	0.0230451	-0.0443136	0.402775	1.96e-09	0.289773
2765	CHCHD10	0.0365922	-0.0720986	0.0781072	1.97e-09	0.484659
1291	ATF1	0.0123334	-0.0562916	0.19366	1.99e-09	0.16392
16678	ZNF516	-0.387435	-0.108028	8.92e-87	1.99e-09	0.698011
580	AES	0.147889	-0.0403423	1.19e-15	1.99e-09	0.546023
4730	F2RL2	0.0233086	-0.0372156	0.0943738	2.02e-09	0.0764205
3719	DAAM2	-0.138302	-0.0955792	1.03e-35	2.05e-09	0.0997159
5898	GTF3C4	-0.0744267	-0.0655116	8.47e-06	2.11e-09	0.284659
1606	BLMH	0.000707392	-0.078364	0.00847306	2.11e-09	0.325284
4804	FAM134C	0.00698133	-0.0701982	0.121555	2.19e-09	0.244318
15212	TOX4	0.0184902	-0.0579733	0.41542	2.19e-09	0.315909
10440	PRPS1	0.0249592	-0.043293	0.134104	2.19e-09	0.152273
8750	NCOA7	0.177712	-0.0409394	2.24e-29	2.21e-09	0.244602
6194	HMOX2	0.106293	-0.0538608	2.19e-13	2.23e-09	0.24375
4215	DUSP1	0.243051	-0.183453	2.31e-19	2.27e-09	0.830398
7069	KLHDC10	-0.0785619	-0.0441926	5.45e-07	2.28e-09	0.294602
8244	MOB1B	-0.0324295	-0.0410834	0.0182573	2.28e-09	0.141193
3006	CNPPD1	0.0227045	-0.0285073	0.0451552	2.28e-09	0.11392
16095	WIPF1	-0.0144988	-0.0476638	0.65409	2.29e-09	0.227273
6545	ILVBL	0.0201619	-0.041341	0.308713	2.31e-09	0.179261
3203	CRAT	0.0384219	-0.0411959	0.00113714	2.32e-09	0.147159
5377	GABARAPL1	0.0830231	-0.0104694	4.71e-08	2.33e-09	0.271023
14937	TMEM14C	0.000114586	0.0110049	0.99838	2.33e-09	0.38267
2538	CD99L2	0.0107427	-0.0517306	0.669497	2.34e-09	0.222727
7513	LONRF2	-0.0566623	-0.0550545	0.00446114	2.35e-09	0.305114
8406	MSH3	-0.0152879	-0.0442281	0.353032	2.35e-09	0.15767
10844	RANBP6	-0.0742839	-0.07767	2.54e-08	2.36e-09	0.169602
1278	ASXL1	0.0186004	-0.0376751	0.524009	2.38e-09	0.29375
12890	RPS6KB1	0.00322629	-0.0604973	0.964548	2.4e-09	0.230114
8705	NBAS	-0.0457217	-0.0645739	0.00623168	2.4e-09	0.303693
9450	PAPSS1	-0.0762331	-0.0525533	1.85e-06	2.42e-09	0.278409
16790	ZNF664	-0.0545839	-0.0539027	0.000329027	2.43e-09	0.303977
5236	FNDC3B	0.00939376	-0.0446684	0.322457	2.47e-09	0.415057
6727	IWS1	0.0301232	-0.0478932	0.173091	2.47e-09	0.352273
11036	REXO4	0.0368005	-0.0468928	0.0178705	2.48e-09	0.217614
5014	FAT1	-0.33573	-0.107179	1.3e-90	2.49e-09	0.23892
5999	HDAC1	-0.0250328	-0.0924823	0.0431744	2.49e-09	0.377557
6204	HNRNPA2B1	0.0658619	-0.126135	0.00227251	2.5e-09	0.983239
16707	ZNF557	-0.0210868	-0.0520399	0.111629	2.57e-09	0.0994318
15464	TSSC4	0.0707483	-0.0493161	6.76e-07	2.57e-09	0.208239
15849	UTP14A	0.086331	-0.044188	2.66e-10	2.59e-09	0.208239
4044	DNAJA1	0.11963	-0.0102968	3.08e-07	2.61e-09	0.769886
13019	SALL1	-0.0799502	-0.0602123	6.57e-10	2.61e-09	0.171591
15730	UGGT1	0.0110862	-0.0785592	0.00037729	2.61e-09	0.379545
14152	SRP14	0.0371903	-0.0774001	0.0521817	2.62e-09	0.763352
8202	MLLT6	-0.0635835	-0.0598799	7.31e-05	2.64e-09	0.329545
10649	PUM2	-0.113821	-0.0723342	1.5e-11	2.67e-09	0.375
1434	AXL	0.030851	-0.00994691	0.037287	2.68e-09	0.330398
16339	ZDHHC17	-0.0426712	-0.060014	0.0143169	2.68e-09	0.230966
8658	NACC2	0.0536119	-0.0425667	1.63e-05	2.69e-09	0.149148
5323	FTSJ3	0.00459506	-0.0763482	0.777786	2.73e-09	0.322159
2855	CINP	0.0249148	-0.0433049	0.128922	2.74e-09	0.146023
1520	BCAP31	-0.0519242	-0.0796534	0.000264291	2.75e-09	0.288068
10896	RASSF2	-0.295962	-0.142676	3.12e-48	2.76e-09	0.308523
15200	TOPORS	-0.00284652	-0.0581105	0.205652	2.77e-09	0.267614
13779	SMARCA4	0.13976	0.00930702	1.72e-13	2.82e-09	0.494886
7851	MAPRE1	-0.0215026	-0.0704272	0.00191868	2.84e-09	0.292045
7143	KRIT1	-0.0151387	-0.0647281	0.584214	2.84e-09	0.221307
13723	SLC7A6OS	0.0211523	-0.0490411	0.0728594	2.86e-09	0.147727
15476	TTC14	-0.0527634	-0.0310194	0.00103516	2.86e-09	0.275
9027	NOSIP	0.0404763	-0.00621265	0.0121039	2.87e-09	0.234659
3260	CSDE1	0.00268662	-0.115378	0.936254	2.87e-09	0.933239
13000	S100A3	0.0705248	-0.0181103	7.18e-15	2.89e-09	0.0775568
3107	COPG1	-0.065398	-0.0632469	0.000325054	2.92e-09	0.328125
6495	IL10RB	0.0627138	-0.0498953	5.42e-05	2.97e-09	0.255682
6396	ID3	0.0230835	0.0608927	0.162874	3.01e-09	0.240909
16050	WDR6	-0.0260435	-0.0271209	0.08642	3.03e-09	0.375
16879	ZNF791	-0.014167	-0.0589451	0.644832	3.05e-09	0.241193
7959	MDM4	-0.0258498	0.00180671	0.250072	3.09e-09	0.238636
1552	BCL9	0.0172794	-0.0553359	0.257742	3.11e-09	0.204545
8676	NANS	0.0763241	0.0260567	1.82e-10	3.11e-09	0.215057
15951	VPS51	0.0827246	-0.0337167	2.91e-07	3.13e-09	0.319602
920	ANXA1	0.212764	-0.0555496	1.29e-37	3.14e-09	0.275568
8632	N4BP2L2	-0.0761694	-0.0278656	5.57e-05	3.14e-09	0.45142
11262	RNF24	0.00960343	-0.0585343	0.756073	3.16e-09	0.290909
2947	CLTA	0.0608773	-0.0218802	0.00120598	3.24e-09	0.540057
12930	RSBN1	-0.0185293	-0.0676323	0.238961	3.26e-09	0.247159
3988	DLAT	-0.0372764	-0.0642413	0.0144271	3.29e-09	0.171023
12927	RRS1	0.00928828	-0.00733105	0.603681	3.29e-09	0.0934659
4660	ETAA1	-0.0205035	-0.0628106	0.17039	3.29e-09	0.165341
13668	SLC39A6	-0.175072	-0.156931	2.15e-25	3.31e-09	0.677273
16349	ZDHHC5	0.0150064	-0.0604439	0.267541	3.32e-09	0.223011
3785	DCP2	-0.0783259	-0.0773025	6.19e-08	3.32e-09	0.202841
1263	ASNSD1	-0.0221684	-0.0561314	0.209919	3.35e-09	0.188352
8557	MXI1	0.0292727	-0.05677	0.0458471	3.38e-09	0.242898
7279	LETM1	0.0224132	-0.053058	0.0592237	3.4e-09	0.200284
4319	EEF1B2	0.0863318	-0.0153672	8.58e-07	3.49e-09	0.448011
6738	JAM3	-0.0238884	0.0229456	0.0311834	3.51e-09	0.267898
8463	MTA1	-0.00252376	0.0128106	0.139392	3.55e-09	0.21733
8321	MRP63	0.0485219	-0.0320826	0.00301888	3.55e-09	0.272159
4224	DUSP2	0.00795856	0.0297845	0.0272022	3.56e-09	0.0349432
9933	PKDCC	0.0140475	0.0230621	0.51827	3.57e-09	0.175
4685	EWSR1	0.00537943	0.0301473	0.0163111	3.59e-09	0.403125
11037	RFC1	-0.0103894	-0.036431	0.821046	3.63e-09	0.406534
1332	ATP11C	-0.00840845	-0.0633058	0.741268	3.66e-09	0.242614
4313	EDN3	-0.323823	-0.0798735	1.2e-73	3.67e-09	0.20142
3973	DIS3	0.0291337	-0.0510044	0.0586879	3.68e-09	0.300568
14466	TAB2	-0.101442	-0.0534659	1.78e-09	3.68e-09	0.383523
13335	SFT2D2	0.0288848	-0.0413678	0.19586	3.7e-09	0.291477
8813	NDUFS6	0.0782819	0.0404778	2.94e-08	3.73e-09	0.299716
5462	GBP2	0.103787	-0.0435921	2.7e-11	3.74e-09	0.324148
3930	DHRS3	0.161014	-0.0406565	6.99e-30	3.83e-09	0.195455
8276	MOXD1	-0.309004	-0.130832	6.77e-55	3.84e-09	0.398011
3346	CTBP1	0.0234782	-0.0373464	0.400845	3.89e-09	0.403977
5507	GEMIN5	0.0152232	-0.0570764	0.482313	3.89e-09	0.163636
6911	KDR	0.0758929	0.00714259	4.28e-30	3.9e-09	0.0696023
14835	TLE1	-0.0921965	-0.098823	9.14e-07	3.92e-09	0.417898
16568	ZNF330	0.0255603	-0.0647075	0.243874	3.96e-09	0.233523
13817	SMIM14	-0.0188318	-0.0762137	0.628659	3.99e-09	0.363352
85	ABI3BP	-0.0317433	-0.0517391	0.151865	4.03e-09	0.227841
13521	SLC20A1	0.0573505	-0.0429898	9.14e-06	4.07e-09	0.15
5071	FBXO38	-0.0231911	-0.0628092	0.11895	4.07e-09	0.151989
6067	HGF	-0.0664271	-0.0816982	6.33e-06	4.07e-09	0.171307
4393	EIF2B2	0.0391809	-0.0192709	0.00238282	4.09e-09	0.14858
3071	COL5A1	-0.136719	0.103944	4.89e-10	4.17e-09	0.93125
5161	FIBP	0.108339	-0.00799418	1.48e-13	4.19e-09	0.298011
3220	CRELD2	0.0548842	-0.0250263	0.00298846	4.24e-09	0.324716
15685	UBP1	-0.0252658	-0.0638509	0.308017	4.29e-09	0.267045
14662	TEF	-0.0319385	-0.0567033	0.0495393	4.38e-09	0.146307
4807	FAM13A	-0.0168678	-0.0539183	0.353164	4.38e-09	0.173295
7771	MAN2A1	-0.105723	-0.0821018	3.66e-11	4.46e-09	0.343466
13042	SAP30L	-0.0350834	-0.0645414	0.0819708	4.47e-09	0.267045
8979	NME6	0.0205446	-0.0333761	0.120946	4.6e-09	0.0838068
3245	CRTC3	-0.00153131	-0.0433465	0.870043	4.63e-09	0.207955
3300	CSTF2T	-0.0298071	-0.0488005	0.0563432	4.66e-09	0.153409
10982	RCC2	-0.0721051	-0.0558743	0.000103804	4.66e-09	0.376136
7287	LGALS8	0.0203813	-0.0461791	0.482951	4.69e-09	0.278977
16271	ZBTB40	-0.0127666	-0.0721537	0.62563	4.7e-09	0.230398
10308	PPP4R2	-0.00767568	-0.0410406	0.676323	4.82e-09	0.302557
8710	NBN	-0.0177555	-0.0604492	0.245	4.85e-09	0.240909
3309	CTA-29F11.1	0.000210507	0.0317151	1	4.89e-09	0.0352273
7011	KIF16B	0.0754558	-0.0468928	1.03e-08	4.93e-09	0.1625
458	ACTR1B	0.0143233	-0.0470112	0.346807	4.96e-09	0.253125
8134	MIIP	0.0571555	-0.0352043	1.15e-06	4.96e-09	0.129545
3041	COG8	-0.00309941	-0.0460723	0.944844	5.01e-09	0.0994318
16588	ZNF362	0.00795736	-0.0395823	0.423386	5.05e-09	0.210511
13615	SLC30A7	-0.0248554	-0.0630005	0.223199	5.08e-09	0.233523
11125	RILPL1	0.0182745	-0.0430513	0.129945	5.09e-09	0.175
1366	ATP5SL	0.0758333	-0.0207448	1.14e-11	5.09e-09	0.154545
11995	RP11-427H3.3	0.0193277	-0.0282635	0.100451	5.09e-09	0.15
14804	TIMM21	-0.00350512	-0.0374235	0.0945577	5.1e-09	0.134091
7887	MATR3	-0.0646395	-0.124956	0.00458004	5.15e-09	0.860795
8933	NIPA2	-0.0239456	-0.0494013	0.0435049	5.24e-09	0.189205
6758	JPX	0.00448182	-0.0297612	0.861779	5.26e-09	0.177273
5069	FBXO34	-0.00914826	-0.0367009	0.775279	5.31e-09	0.136648
16016	WDR11	-0.0235389	-0.0374598	0.283526	5.42e-09	0.232386
6027	HEBP2	0.0586039	-0.0442763	0.0020614	5.48e-09	0.357386
8205	MLTK	-0.134204	-0.141489	2.35e-12	5.49e-09	0.816761
14307	STON1	0.0369954	-0.041223	0.00573633	5.55e-09	0.191761
5835	GRWD1	0.0166099	-0.0470175	0.106758	5.58e-09	0.143466
1356	ATP5G2	0.030005	-0.0290298	0.126685	5.61e-09	0.410227
15894	VDAC1	0.0391112	0.019376	0.00888487	5.71e-09	0.26875
12894	RPS7	0.125445	0.000211849	3.32e-12	5.75e-09	0.50142
15309	TRH	-0.0467936	NA	5.91e-20	5.84e-09	0.015625
6921	KIAA0020	0.0527361	-0.0459457	0.00339932	5.84e-09	0.28608
12908	RRAGC	0.0337986	-0.0601099	0.0113702	5.86e-09	0.214773
4187	DSEL	-0.0152076	-0.0873834	0.501883	5.86e-09	0.306534
8040	METTL16	0.00596971	-0.0733659	0.101104	5.86e-09	0.24233
12871	RPS24	0.227809	0.125278	3.07e-31	5.88e-09	0.98608
4576	EPHB6	0.0445148	-0.0582919	0.000398698	5.9e-09	0.182955
4436	EIF6	0.102181	0.0279524	9.52e-14	5.92e-09	0.30483
4293	ECHS1	0.0464338	0.0101335	0.0109829	5.92e-09	0.340341
16129	WTAP	-0.0187853	-0.0280575	0.394973	5.96e-09	0.319886
10988	RCN2	0.0133174	-0.0436047	0.775769	6.02e-09	0.364205
1946	C2	0.0833642	-0.0406992	7.88e-11	6.07e-09	0.188068
1639	BOK	0.084246	-0.0274065	1.34e-08	6.16e-09	0.253977
13808	SMG7	-0.0156345	-0.0652121	0.423565	6.16e-09	0.239773
7899	MBD6	0.00371458	-0.0208338	0.803338	6.23e-09	0.103125
10515	PSMC2	0.0514293	-0.0191805	0.00280461	6.26e-09	0.30483
15907	VHL	-0.0074567	-0.0631469	0.888797	6.27e-09	0.315625
4145	DPH3	0.0423218	-0.0508204	0.000142869	6.31e-09	0.19233
10437	PRPF6	-0.0195588	-0.0352134	0.191938	6.31e-09	0.355682
9627	PDDC1	0.0172317	-0.0673499	0.562284	6.35e-09	0.230398
12952	RTF1	0.0456237	-0.0289678	0.0424728	6.36e-09	0.5
6314	HSD17B4	-0.0654211	-0.0690669	2.97e-05	6.39e-09	0.390909
1156	ARIH1	-0.00196491	-0.0335228	0.281961	6.47e-09	0.334091
3842	DDX49	0.0917638	-0.037722	1.51e-09	6.47e-09	0.289489
15194	TOP1MT	0.0559565	-0.043663	0.000102262	6.48e-09	0.203409
14479	TAF1	-0.038857	-0.0695341	0.00747549	6.49e-09	0.257102
7272	LEO1	0.0226576	-0.0506276	0.212999	6.49e-09	0.230114
4974	FAM89A	0.0944571	-0.0253933	9.45e-17	6.51e-09	0.139489
3744	DAZAP2	-0.0272154	0.00230874	0.0417401	6.52e-09	0.35767
2723	CEP85L	-0.0111481	-0.0631074	0.032771	6.54e-09	0.230682
4481	EMC7	0.0235654	0.00305128	0.280167	6.54e-09	0.262216
4781	FAM120AOS	0.0419785	-0.0712022	0.0273556	6.54e-09	0.281534
5123	FEZ2	-0.015452	-0.0130673	0.245489	6.56e-09	0.278977
16272	ZBTB41	-0.0403752	-0.0704925	0.00138377	6.6e-09	0.187216
4789	FAM126A	-0.0238517	-0.0679187	0.280206	6.7e-09	0.20483
1159	ARL1	-0.0757475	-0.0523404	1.45e-05	6.71e-09	0.405682
11304	ROBO2	-0.0674996	-0.0575899	7.29e-11	6.79e-09	0.0633523
6656	IRS1	-0.106635	-0.058784	6.45e-09	6.81e-09	0.364489
2883	CLCC1	-0.0303717	-0.0694766	0.152058	6.83e-09	0.258239
6326	HSP90AB1	0.0220665	-0.104137	0.314416	6.94e-09	0.998295
11120	RIC8A	0.0826835	-0.0600047	5.06e-07	7e-09	0.309659
10289	PPP2R2A	0.037554	-0.0575118	0.0519253	7.04e-09	0.249148
6292	HS2ST1	-0.0335254	-0.0439212	0.0311004	7.14e-09	0.226705
4188	DSG2	-0.0588437	-0.0639573	9.26e-09	7.21e-09	0.0548295
6941	KIAA0754	-0.0437038	-0.0568257	7.45e-05	7.25e-09	0.0869318
16168	XRCC5	0.0879109	-0.12874	1.51e-05	7.27e-09	0.800852
3705	CYP4V2	-0.00788914	-0.0356174	0.0679818	7.28e-09	0.0744318
6032	HECTD4	-0.0410632	-0.014966	0.00582387	7.28e-09	0.209375
15881	VASP	0.0753981	-0.0499558	5.3e-08	7.29e-09	0.205682
10849	RAP1B	0.0572301	0.00680151	6.7e-06	7.33e-09	0.208523
5709	GPC1	0.0304339	-0.0275233	0.194308	7.35e-09	0.359943
1673	BRIX1	0.0374289	-0.0406767	0.00559248	7.47e-09	0.167614
834	ANGEL2	-0.00681496	-0.0409838	0.907699	7.48e-09	0.142045
6039	HELZ	-0.0780237	-0.065824	1.05e-06	7.49e-09	0.36733
9747	PFKFB4	0.00211662	0.0116353	0.113757	7.53e-09	0.0139205
15055	TMEM51	0.00102569	0.00947983	0.28662	7.54e-09	0.00965909
11469	RP11-137H2.6	-0.0659276	-0.0599478	1.7e-08	7.54e-09	0.120455
2477	CCSER2	-0.000957873	-0.0541495	0.0474248	7.56e-09	0.268466
4438	ELAC2	0.0496213	-0.0383541	0.000633128	7.69e-09	0.25142
1351	ATP5D	0.0676866	-0.0533413	2.5e-05	7.8e-09	0.315625
928	ANXA6	-0.0080062	0.0188541	0.256968	7.8e-09	0.396023
14963	TMEM179B	0.0247691	-0.0481123	0.144638	7.81e-09	0.159375
8602	MYO1C	0.0747733	-0.0813552	0.000363141	7.89e-09	0.51733
15362	TRIO	-0.0581709	-0.0398172	0.000947016	7.89e-09	0.330966
5790	GPX7	-0.000441741	-0.0352113	1	7.9e-09	0.286932
2519	CD55	0.145295	-0.00898462	3.9e-26	7.9e-09	0.248011
9226	NUP62	0.0765733	-0.0422088	6.19e-07	7.9e-09	0.266193
6697	ITGB1BP1	0.0493222	-0.0324047	0.00116269	7.92e-09	0.252841
1283	ATAD2B	-0.0044338	-0.0451414	0.0272914	7.92e-09	0.178693
1880	C19orf70	0.0716526	-0.0151829	9.22e-07	7.95e-09	0.261648
14690	TEX2	0.0543844	-0.04326	0.000321582	7.98e-09	0.192045
10846	RANGAP1	0.0399275	-0.0246541	0.00329419	8.05e-09	0.175
1792	C14orf132	-0.104077	-0.0279889	1.38e-07	8.07e-09	0.42017
15637	UBE2B	0.0155889	-0.0287432	0.243308	8.07e-09	0.297159
13964	SNX8	0.0661596	-0.0301379	1.03e-08	8.11e-09	0.156818
8440	MT-ND5	0.046862	-0.129177	0.160551	8.16e-09	0.961364
9127	NRXN2	0.069775	0.0117551	2.72e-05	8.22e-09	0.324148
10726	RAB18	-0.0732521	-0.0626594	5.7e-06	8.23e-09	0.319886
10099	POC1B-GALNT4	-0.0102738	-0.0256994	0.647817	8.23e-09	0.0823864
5319	FTO	-0.0557508	-0.0195703	1.89e-05	8.24e-09	0.183239
13135	SCRN3	-0.00829188	-0.0450335	0.0630499	8.25e-09	0.110795
5894	GTF3A	0.0957835	-0.0597092	6.98e-09	8.25e-09	0.344602
1848	C17orf80	-0.0106055	-0.0475605	0.686431	8.31e-09	0.176136
8723	NCAM2	0.0857214	-0.00400418	7.68e-18	8.32e-09	0.108239
9848	PIBF1	-0.00629634	-0.0236059	0.00583386	8.39e-09	0.224432
7202	LAMTOR5	0.0265677	0.0157029	0.267804	8.44e-09	0.33267
15187	TOMM40	0.0358239	-0.0398262	0.01059	8.45e-09	0.144034
10248	PPP1CA	0.081707	-0.0380853	1.72e-07	8.49e-09	0.305682
14982	TMEM196	-0.041345	-0.0582626	0.0686028	8.52e-09	0.237216
15790	USF2	0.0610245	-0.0453929	0.00145951	8.53e-09	0.384375
1349	ATP5B	0.147006	-0.112581	1.01e-12	8.55e-09	0.79517
1071	ARF3	0.038681	-0.0206298	0.0132706	8.56e-09	0.22358
1868	C19orf43	0.171693	-0.0540701	1.47e-21	8.74e-09	0.490341
6421	IFI35	0.0411509	-0.0375569	0.00217229	8.74e-09	0.143182
3057	COL23A1	-0.153574	-0.0851815	9.51e-49	8.77e-09	0.0943182
2634	CDKN2AIP	-0.0450898	-0.0110266	0.000563279	8.77e-09	0.153409
5459	GBF1	-0.0406175	-0.0782744	0.00454328	8.83e-09	0.255114
367	AC141928.1	-0.0291664	-0.0659429	0.0880213	8.96e-09	0.183523
10925	RBM12B	-0.0547913	-0.0480729	6.42e-05	9.04e-09	0.171307
14050	SPATS2L	0.0712547	-0.018616	3.93e-06	9.08e-09	0.336364
691	AKIP1	0.0118877	-0.0164673	0.458581	9.08e-09	0.0991477
9575	PCF11	0.000825477	-0.0550554	0.878373	9.08e-09	0.35483
6836	KCNIP1	-0.0348602	-0.0377938	1.18e-10	9.13e-09	0.0184659
14104	SPRY1	-0.102751	-0.0869406	2.17e-15	9.22e-09	0.117045
4244	DYNC1LI1	0.0332719	-0.0556342	0.0381691	9.36e-09	0.215057
15576	TXLNG	0.0221445	-0.0415962	0.0328125	9.38e-09	0.18267
15583	TXNDC17	0.0443884	0.0239967	0.00062641	9.44e-09	0.2
2903	CLDND1	0.00619992	0.0191208	0.919092	9.47e-09	0.18608
3908	DGCR8	-0.0201387	-0.0378587	0.165384	9.51e-09	0.15767
2338	CCDC14	-0.0739293	-0.0567137	4.37e-06	9.54e-09	0.246307
10602	PTPLAD1	0.0358515	-0.0401282	0.0629714	9.69e-09	0.401705
8842	NEK4	0.00946695	-0.0438788	0.589808	9.73e-09	0.123864
2834	CHST15	-0.0108417	-0.043094	0.175048	9.82e-09	0.0840909
10506	PSMB2	0.0165293	-0.0339169	0.586769	9.86e-09	0.239773
3269	CSGALNACT2	-0.0134819	-0.0371009	0.16646	9.9e-09	0.210511
4469	ELP2	-0.0636617	-0.0671194	0.000209163	9.93e-09	0.325
14142	SREK1IP1	-0.007301	-0.0572081	0.633024	9.96e-09	0.199716
14840	TLK1	-0.0476882	-0.069633	0.00481499	1e-08	0.241761
1213	ARRB1	0.0105993	-0.0352927	0.524976	1e-08	0.0801136
14891	TMEM100	-0.0655311	-0.0499479	2.52e-22	1e-08	0.0318182
4409	EIF3G	0.181251	-0.0529523	1.8e-22	1e-08	0.540341
4190	DSP	0.0126642	0.049078	0.246271	1.01e-08	0.0803977
5158	FHL3	0.0323576	-0.0367867	0.0171282	1.01e-08	0.141477
7891	MAZ	0.0171036	-0.0308589	0.5607	1.01e-08	0.287216
15456	TSPYL1	-0.0428107	-0.0707715	0.000518001	1.02e-08	0.272159
6549	IMP3	0.0691756	-0.0552709	5.95e-06	1.03e-08	0.239489
15892	VCPIP1	-0.0498746	-0.0699585	0.000471746	1.03e-08	0.168466
2245	CASC3	-0.0229825	-0.019799	0.335356	1.03e-08	0.369886
14410	SYAP1	0.0675627	-0.0441996	0.000368183	1.03e-08	0.418466
8570	MYD88	0.115799	-0.0417296	6.49e-18	1.03e-08	0.215625
14505	TAGLN2	0.0909545	0.0263045	7.48e-10	1.03e-08	0.315625
4692	EXOC3	-0.00313436	-0.0542231	0.0855092	1.05e-08	0.251705
7804	MAP3K13	0.00690282	-0.0469465	0.328925	1.06e-08	0.16392
4450	ELK3	0.00568424	-0.0432138	0.583491	1.06e-08	0.144602
13974	SOCS5	-0.0455301	-0.074713	0.00731586	1.07e-08	0.21733
13383	SH3GL1	0.0709943	-0.0590697	5.89e-06	1.07e-08	0.280114
13652	SLC38A10	0.0518174	-0.0418789	0.000518872	1.07e-08	0.233523
16224	YTHDF2	-0.0265181	-0.027261	0.280453	1.08e-08	0.292898
7709	LYST	0.00201049	-0.0575705	0.0985997	1.08e-08	0.234091
1207	ARPC2	0.409344	-0.136009	5.7e-89	1.09e-08	0.810227
13650	SLC37A4	0.0110356	-0.0350969	0.580624	1.1e-08	0.0764205
2944	CLSTN1	-0.166437	-0.0254487	6.83e-17	1.1e-08	0.587784
7462	LIPA	0.0184948	-0.0419858	0.493703	1.1e-08	0.209375
3818	DDT	0.0147097	0.0420388	0.126248	1.11e-08	0.167614
10043	PLS3	-0.0795855	-0.0520068	5e-07	1.12e-08	0.320739
918	ANTXR1	0.0344703	-0.125499	0.129649	1.12e-08	0.775568
2048	C6orf120	0.0198388	-0.0495828	0.0255615	1.13e-08	0.1875
4821	FAM160B1	-0.0237251	-0.0514014	0.322105	1.13e-08	0.232102
1611	BLOC1S5	-0.0119692	-0.0469819	0.357552	1.13e-08	0.096875
5326	FUBP3	-0.0480494	-0.0740764	0.0015007	1.13e-08	0.249148
7490	LMCD1	0.0907925	-0.0498863	1.27e-16	1.13e-08	0.178693
14899	TMEM109	0.00800596	-0.0313809	0.386009	1.14e-08	0.221875
8854	NEMF	0.0343503	-0.0194357	0.094175	1.15e-08	0.390909
3276	CSNK1D	-0.0448557	-0.0455033	0.0076741	1.15e-08	0.410227
8733	NCDN	0.0530823	-0.0353533	2.98e-06	1.17e-08	0.128125
11617	RP11-215G15.5	0.0844107	-0.039818	6.53e-13	1.17e-08	0.150568
11261	RNF220	0.0576095	-0.0558315	7.77e-05	1.17e-08	0.202273
7865	MARCKS	0.0266452	-0.0619891	1.51e-05	1.18e-08	0.747727
5941	H2AFZ	0.0508617	0.0111482	0.00225471	1.19e-08	0.27983
16421	ZMAT2	0.0687253	-0.059927	0.00025416	1.2e-08	0.378693
3499	CTD-2369P2.8	0.000250847	NA	0.0424562	1.21e-08	0.00511364
4716	EXTL2	0.0101674	-0.0447431	0.0190834	1.22e-08	0.206818
8696	NAT10	0.0547748	-0.0540269	0.00273839	1.22e-08	0.273011
2717	CEP68	-0.0260743	-0.0697597	0.279803	1.22e-08	0.236364
3622	CUL2	-0.0119821	-0.0684281	0.073422	1.23e-08	0.203977
7255	LDLRAD4	-0.0584319	-0.0705376	0.000173276	1.24e-08	0.171591
14098	SPPL3	-0.0203988	-0.0601146	0.30977	1.24e-08	0.216193
5457	GBAS	0.0188311	-0.0502581	0.391464	1.26e-08	0.323011
15484	TTC23	-0.019182	-0.0584369	0.303476	1.27e-08	0.171023
5911	GUCY1A2	-0.324546	-0.123952	4.02e-67	1.27e-08	0.2375
14986	TMEM200A	-0.213771	-0.111088	2.08e-43	1.28e-08	0.25142
7311	LIMCH1	-0.139255	-0.0683142	3.19e-17	1.28e-08	0.2
10501	PSMA5	0.0434362	0.0259932	0.00070395	1.28e-08	0.226989
2157	CACUL1	-0.00373072	-0.0138591	0.11302	1.29e-08	0.241761
2865	CITED2	0.114471	-0.0412085	1.07e-11	1.3e-08	0.256534
15813	USP28	-0.0304492	-0.0521493	0.0161398	1.31e-08	0.0892045
7276	LEPREL4	0.0262929	-0.0489075	0.330339	1.31e-08	0.332955
14200	SSPN	-0.135989	-0.0413774	3.26e-16	1.32e-08	0.309943
15940	VPS35	0.0198451	-0.0493106	0.159561	1.32e-08	0.458239
5103	FCHSD2	-0.0190048	-0.0441635	0.298399	1.32e-08	0.106534
4104	DNMT3A	-0.000967541	-0.0386233	0.323593	1.32e-08	0.305966
15615	UBA1	0.0431632	-0.0497137	0.0524613	1.33e-08	0.515625
1815	C16orf13	0.0815225	0.00046229	2.98e-10	1.33e-08	0.221591
13309	SETDB2	0.0609828	-0.0361374	2.62e-07	1.33e-08	0.139489
9900	PIN4	0.0132338	0.0118637	0.506038	1.33e-08	0.153693
10525	PSMD13	0.0645563	-0.0272143	0.000139271	1.33e-08	0.320739
5675	GOLGA7	-0.0709379	-0.0374821	1.49e-05	1.34e-08	0.324148
3674	CYB5R3	0.0524059	-0.0284802	0.0076347	1.36e-08	0.381534
9673	PDLIM4	0.0801366	-0.0411019	6.74e-08	1.36e-08	0.240057
14339	STX4	0.0465921	-0.0223742	0.001431	1.37e-08	0.228409
11109	RHOJ	-0.13231	-0.0914773	3.73e-24	1.38e-08	0.1375
5599	GLT8D1	-0.0353587	-0.0307653	0.0220938	1.38e-08	0.293182
9923	PITRM1	0.0282958	-0.0344694	0.166287	1.38e-08	0.276136
12858	RPS12	0.412357	0.113426	5.31e-119	1.39e-08	0.993466
7163	KXD1	0.0636184	-0.0410721	3.57e-06	1.39e-08	0.210227
9231	NUPL1	-0.0214256	-0.0505582	0.243705	1.39e-08	0.2125
8183	MKRN1	-0.0389905	-0.0689249	0.0485838	1.4e-08	0.291477
15798	USP13	-0.0116479	-0.0559478	0.259474	1.41e-08	0.153409
16821	ZNF703	-0.0561771	-0.0682259	0.000314026	1.41e-08	0.225568
12082	RP11-473I1.9	-0.0231577	-0.0368878	0.0984111	1.41e-08	0.1125
778	ALKBH5	-0.0622703	-0.0599282	7.61e-05	1.42e-08	0.272727
14176	SRSF11	0.0548976	-0.0161926	0.039481	1.42e-08	0.788068
4550	EPB41L1	-0.0752087	-0.0628373	7.43e-08	1.42e-08	0.195455
2385	CCDC41	0.0196722	-0.0250582	0.186567	1.42e-08	0.161364
14566	TBC1D9B	-0.103103	-0.0338144	4.61e-09	1.42e-08	0.37017
16350	ZDHHC6	-0.025588	-0.0388178	0.0300474	1.43e-08	0.129545
6090	HILPDA	0.055311	-0.0230294	7.56e-06	1.46e-08	0.158807
15533	TUB	-0.101676	-0.0234587	2.13e-14	1.47e-08	0.209659
1231	ASAH1	-0.0481295	0.0118443	0.00521837	1.48e-08	0.276705
14548	TBC1D20	-0.000812526	-0.0650825	0.0246513	1.49e-08	0.244034
4475	EMC1	0.000377772	-0.00574198	0.366612	1.49e-08	0.212216
14617	TCF4	-0.211543	0.0957698	1.48e-18	1.51e-08	0.803125
6898	KDM3B	-0.0831005	-0.0729188	6.49e-08	1.52e-08	0.277273
13673	SLC3A2	0.0313521	0.0232977	0.0253863	1.56e-08	0.3375
11314	ROR2	0.0283958	-0.0324173	0.0785591	1.57e-08	0.276136
9942	PKN2	-0.0405204	-0.0630768	0.00434813	1.58e-08	0.320739
16533	ZNF268	-0.0433121	-0.0427598	0.000226056	1.58e-08	0.1375
6435	IFNAR2	0.0620138	-0.0379927	3.64e-06	1.58e-08	0.189489
15905	VGLL3	0.026871	-0.0473897	0.0854858	1.59e-08	0.160795
4861	FAM192A	0.0249118	-0.0576252	0.26693	1.59e-08	0.27358
5597	GLS	-0.0763949	-0.0300336	2.73e-06	1.59e-08	0.294318
7001	KIAA2018	-0.0189903	-0.0621963	0.0927694	1.59e-08	0.201705
1718	BUD31	0.0489193	0.0177197	0.00483372	1.6e-08	0.309375
16300	ZC3H14	-0.037604	-0.0690167	0.0375456	1.6e-08	0.333239
10142	POLR2F	0.086047	-0.0227112	5.68e-08	1.62e-08	0.345455
14830	TK2	-0.0164018	-0.0516831	0.323063	1.63e-08	0.161364
2485	CCT8	0.00820917	-0.0545343	0.215097	1.64e-08	0.425852
4399	EIF2S2	0.0427469	-0.0331792	0.00108627	1.64e-08	0.231818
6711	ITPA	0.0872486	0.00700097	1.7e-11	1.67e-08	0.25767
15674	UBFD1	-0.0395752	-0.0586981	0.04346	1.67e-08	0.30483
10909	RBBP4	-0.0730789	-0.0303638	1.17e-05	1.68e-08	0.331534
7928	MCM3AP	-0.00495294	-0.0327882	0.453222	1.7e-08	0.278125
4171	DRAM1	0.0595719	-0.0545622	6.82e-06	1.71e-08	0.218466
2697	CEP104	-0.00952807	-0.0398772	0.481229	1.72e-08	0.173295
16543	ZNF281	0.0280638	-0.0463113	0.140812	1.75e-08	0.278977
6743	JHDM1D	0.0280064	0.0440532	0.0359858	1.75e-08	0.150284
1336	ATP1A1	-0.102726	-0.00286354	7.53e-11	1.77e-08	0.319034
14769	THRA	-0.032812	-0.0548944	0.0877679	1.77e-08	0.225568
4103	DNMT1	0.0400226	-0.0156476	0.0262879	1.77e-08	0.25483
15063	TMEM59	-0.08361	0.000151888	1.73e-07	1.78e-08	0.492614
14600	TCEAL4	0.218095	-0.141907	3.06e-21	1.79e-08	0.72642
5171	FITM2	0.0149634	-0.035606	0.419219	1.79e-08	0.0963068
13713	SLC6A6	0.0352294	-0.0354786	0.000993005	1.81e-08	0.0977273
3951	DHX8	0.00127132	-0.05341	0.0780847	1.82e-08	0.21108
11035	REXO2	0.0108022	-0.0264026	0.340854	1.82e-08	0.315625
14111	SPSB1	0.0999148	-0.03553	1.15e-13	1.88e-08	0.199716
9260	OBSL1	0.0609288	-0.0643463	0.00262518	1.88e-08	0.421875
14122	SPTSSA	0.169681	-0.0202646	5.87e-24	1.89e-08	0.353977
13184	SEC22C	-0.00697947	-0.0542659	0.287141	1.9e-08	0.191193
13956	SNX3	-0.0477403	0.0165257	0.00795372	1.92e-08	0.38892
4228	DUSP3	0.0214885	-0.0554609	0.156966	1.93e-08	0.275284
14490	TAF2	-0.0284988	-0.0577394	0.0597459	1.94e-08	0.213352
4770	FAM111A	0.0598483	-0.0560979	0.000133873	1.95e-08	0.247159
873	ANKRD27	-0.00278148	-0.0489815	0.86523	1.95e-08	0.125852
10975	RC3H2	-0.00858653	-0.056529	0.744456	1.96e-08	0.246875
5177	FKBP15	-0.0179763	-0.0628361	0.179224	1.98e-08	0.234943
14082	SPIRE1	0.0134969	-0.0542062	0.538625	1.98e-08	0.209659
13448	SIRT1	-0.0311564	-0.0362149	0.01438	1.99e-08	0.185511
9022	NOP58	0.136775	-0.0442425	5.29e-15	2e-08	0.408807
14263	STAT2	-0.0010897	-0.0267834	0.0783683	2.02e-08	0.300852
1074	ARF6	-0.000746239	-0.0282944	0.934101	2.02e-08	0.130398
10499	PSMA3	0.0640991	-0.019162	5.58e-05	2.02e-08	0.28892
12080	RP11-473I1.10	-0.0361449	-0.0519395	0.0107536	2.04e-08	0.229261
5828	GRM7	0.023493	-0.0138831	0.00215842	2.08e-08	0.0349432
3685	CYHR1	0.0316159	-0.0125722	0.0430041	2.08e-08	0.203693
13444	SIPA1L1	-0.154596	-0.0955473	1e-31	2.11e-08	0.130682
14480	TAF10	0.132852	0.0111174	1.86e-22	2.11e-08	0.312216
6643	IREB2	-0.024182	-0.0497296	0.0303282	2.12e-08	0.365057
7249	LDHA	0.331763	-0.10447	6.4e-51	2.12e-08	0.553125
6212	HNRNPH2	-0.0458544	-0.0346955	0.00601852	2.13e-08	0.245455
15181	TOM1	0.0149791	-0.0122069	0.327856	2.15e-08	0.162784
11139	RIOK1	0.0644468	-0.0469187	2.88e-05	2.15e-08	0.223864
3007	CNPY2	-0.0107529	0.0370674	0.588968	2.19e-08	0.214489
14175	SRSF1	0.013607	0.0395616	0.166469	2.21e-08	0.281534
7318	LIMS1	0.0194092	-0.0700993	0.584272	2.21e-08	0.397443
9420	PALB2	0.00827713	-0.0350173	0.663548	2.21e-08	0.0963068
9655	PDGFRB	0.0541187	-0.0254473	0.076369	2.24e-08	0.721307
5240	FNIP2	-0.0032476	-0.0320627	0.144666	2.24e-08	0.115057
12978	RUVBL1	0.0233946	-0.0574151	0.337286	2.27e-08	0.272727
8805	NDUFB9	0.0747315	-0.00650915	4.15e-06	2.28e-08	0.34233
14354	SUB1	-0.0277989	-0.00885843	0.0154034	2.28e-08	0.349432
7868	MARK2	-0.00503178	-0.0504983	0.955696	2.3e-08	0.148864
4742	FADS1	0.0720607	-0.0355396	3.01e-05	2.3e-08	0.301705
15093	TMEM9B	-0.0116099	-0.0424691	0.632643	2.31e-08	0.155114
8284	MPHOSPH8	0.0202771	-0.0319598	0.0446209	2.32e-08	0.407955
5689	GORASP2	0.0077732	-0.0028941	0.458294	2.33e-08	0.299148
11063	RGL2	-0.0418557	0.0587826	0.00312026	2.35e-08	0.200284
15589	TXNL4A	0.0404178	0.00593309	0.00317136	2.35e-08	0.271023
14725	TGFBR2	0.0425581	-0.00989674	5.51e-06	2.37e-08	0.244034
15651	UBE2J2	0.0129424	-0.0511457	0.667053	2.39e-08	0.20625
16655	ZNF484	-0.0187076	-0.0411534	0.224967	2.41e-08	0.0903409
3817	DDRGK1	0.0481524	-0.0450544	0.00120309	2.44e-08	0.209091
10242	PPM1K	-0.0502845	-0.0473445	0.0034992	2.45e-08	0.240625
1383	ATP6V1E1	0.0302026	-0.0222545	0.162986	2.46e-08	0.291477
6782	KAT6B	-0.0891347	-0.00821877	1.83e-05	2.48e-08	0.449148
3878	DENND6A	-0.0323231	-0.067318	0.0757096	2.48e-08	0.204261
3217	CREBZF	-0.0612568	0.0142861	1.17e-05	2.48e-08	0.222159
2206	CAPN1	0.0444805	-0.0642186	0.00974511	2.49e-08	0.271875
4981	FAM96B	0.059709	0.00400353	6.08e-05	2.53e-08	0.276989
9183	NUDCD3	-0.0413476	-0.0641221	0.0188224	2.56e-08	0.243466
15996	WASL	-0.0614408	-0.0542672	0.000122201	2.56e-08	0.34858
6920	KHSRP	0.0300832	-0.00853582	0.0777282	2.57e-08	0.3875
13789	SMARCD3	0.0859669	-0.0231652	1.28e-09	2.59e-08	0.244318
3281	CSNK2A1	0.0516892	-0.0631393	0.00865135	2.62e-08	0.369318
9155	NT5E	-0.207294	-0.0947429	3.82e-38	2.63e-08	0.234659
2270	CAV2	0.00487209	-0.0505205	0.962492	2.63e-08	0.128125
9385	P4HTM	0.0359733	-0.0251256	0.00979343	2.65e-08	0.205682
15033	TMEM261	0.0279485	-0.0545811	0.111455	2.65e-08	0.243182
14806	TIMM23	0.0591907	-0.00340559	2.37e-07	2.65e-08	0.169318
9321	OSBPL1A	-0.0321059	0.0101635	0.0140472	2.67e-08	0.36875
13599	SLC2A11	-0.00700073	0.0561421	0.623712	2.67e-08	0.071875
3838	DDX41	0.0342485	-0.00857699	0.00951677	2.69e-08	0.20142
8884	NFIA	-0.0169734	-0.0353286	0.333329	2.69e-08	0.413068
3668	CYB5A	0.00825656	-0.0172472	0.46793	2.7e-08	0.136364
10771	RAB6C	-0.0280983	-0.0318848	1.27e-07	2.71e-08	0.0142045
13081	SCAP	0.0434314	-0.0164877	0.0104855	2.72e-08	0.26108
7224	LATS1	-0.064902	-0.0752819	9.78e-06	2.74e-08	0.234375
10462	PRRC2A	-0.0461827	-0.0212683	0.0129664	2.79e-08	0.291193
627	AGO2	0.00593721	-0.0257061	0.89342	2.83e-08	0.15142
2167	CALB2	-0.11583	NA	3.14e-34	2.84e-08	0.0505682
3890	DES	0.0624426	-0.0161492	9.72e-13	2.86e-08	0.0625
8316	MRI1	-0.0492939	-0.0610834	9.81e-05	2.86e-08	0.127557
1079	ARFGEF2	-0.0286825	-0.0647987	0.000158438	2.88e-08	0.225568
5349	FXYD6	0.049706	-0.050617	0.00168035	2.9e-08	0.199432
4502	EMR2	0.037412	-0.00738543	1.22e-08	2.96e-08	0.0332386
452	ACTN1	0.0201713	0.0557157	0.55308	2.96e-08	0.480398
14653	TEAD1	-0.0513788	-0.0432259	0.0215827	2.97e-08	0.532102
9293	OMD	0.0420393	-0.0336657	2.48e-05	3.01e-08	0.105114
8352	MRPL41	0.093262	-0.0283414	2.23e-11	3.02e-08	0.263636
15862	UXS1	0.0215473	-0.0651606	0.238724	3.02e-08	0.223864
7927	MCM3	-0.0155477	-0.0421382	0.0915679	3.03e-08	0.201136
7034	KIF5A	0.0363931	-0.00982491	0.00323761	3.03e-08	0.160795
5006	FARSB	0.0423542	-0.0295385	0.00103148	3.05e-08	0.165625
13350	SGMS1	0.028267	-0.0266059	0.0132591	3.05e-08	0.0928977
8941	NISCH	-0.0514019	0.0159867	0.000831482	3.06e-08	0.333523
628	AGO3	-0.0452957	-0.0421327	0.00834616	3.06e-08	0.220739
14992	TMEM205	0.0258117	-0.0425517	0.0495226	3.06e-08	0.297159
13924	SNRPC	0.0636056	-0.00312322	9.09e-06	3.08e-08	0.269886
8128	MIEN1	0.0616336	-0.0113898	1.39e-06	3.09e-08	0.206534
4575	EPHB4	-0.0581642	0.0313846	3.08e-05	3.1e-08	0.252841
3960	DIEXF	0.0267898	-0.0309488	0.0109021	3.1e-08	0.111648
4351	EFS	0.0332542	-0.0163179	0.0468265	3.1e-08	0.267045
15259	TRA2A	-0.00241553	0.0171324	0.946097	3.11e-08	0.253977
15743	ULK1	0.102075	-0.0338183	7.5e-11	3.11e-08	0.291193
1367	ATP6AP1	0.0175541	0.00646615	0.592081	3.11e-08	0.309943
3606	CTSL	0.113489	-0.0298488	2.48e-12	3.13e-08	0.305682
14070	SPHK1	0.011306	0.00738813	4.24e-07	3.15e-08	0.0247159
9851	PID1	0.0615181	-0.0445612	1.59e-06	3.15e-08	0.146307
14861	TM9SF2	-0.161717	-0.0369556	7.04e-22	3.21e-08	0.437784
11122	RICTOR	-0.0400531	-0.031121	0.00227251	3.21e-08	0.138352
8809	NDUFS2	0.100257	-0.046063	5.96e-10	3.22e-08	0.339205
8563	MYBBP1A	0.00261598	-0.0424089	0.959959	3.25e-08	0.218466
9395	PABPN1	-0.00221238	-0.0234321	0.811547	3.27e-08	0.277841
5196	FLII	-0.0022116	0.000468442	0.569958	3.3e-08	0.382102
622	AGGF1	0.0102306	-0.0487174	0.0287119	3.32e-08	0.249716
1338	ATP1A2	-0.00458546	0.0598125	0.811848	3.32e-08	0.0409091
2773	CHD1L	0.0334769	-0.0400281	0.0336876	3.37e-08	0.189773
10375	PRKAR1A	-0.0873592	-0.0296196	3.04e-06	3.39e-08	0.492614
808	AMMECR1	-0.0177225	-0.0236842	0.0615199	3.4e-08	0.0801136
6174	HMG20B	0.0119381	-0.0659959	0.328829	3.43e-08	0.31875
4566	EPHA2	0.00287583	0.0152716	0.232504	3.43e-08	0.0181818
5038	FBXL17	-0.0118611	-0.0442128	0.258165	3.45e-08	0.1
4297	ECM2	0.00765344	-0.0398494	0.916096	3.45e-08	0.214489
6089	HIGD2A	0.0125538	-0.0155552	0.437018	3.49e-08	0.247727
6958	KIAA1191	0.0275902	-0.0769756	0.00263455	3.54e-08	0.365341
5045	FBXL3	-0.0609285	-0.0720622	6.36e-06	3.55e-08	0.225568
4867	FAM198A	0.0287669	-0.0268415	0.0819776	3.55e-08	0.148295
10022	PLEKHO1	0.0674634	0.0216976	1.12e-06	3.57e-08	0.269034
7174	LA16c-OS12.2	0.00159351	-0.00271853	0.886928	3.58e-08	0.00482955
14950	TMEM167B	-0.0363139	-0.0431821	0.0481949	3.58e-08	0.25
8011	MEGF8	0.0126278	-0.0464558	0.618052	3.61e-08	0.23608
2555	CDC40	-0.0142361	-0.0515798	0.00369085	3.63e-08	0.18608
5427	GAR1	0.0430224	-0.00387474	0.000456566	3.65e-08	0.161932
10343	PRDX2	-0.00976832	-0.00109965	0.749975	3.66e-08	0.260795
14687	TEX10	-0.0148464	-0.0489877	0.382579	3.71e-08	0.210795
1711	BTN3A2	0.0246513	-0.0480859	0.152927	3.73e-08	0.176705
11201	RNASEL	-0.00733286	-0.0500213	0.733767	3.75e-08	0.126136
10933	RBM22	-0.0220352	0.00042294	0.197869	3.76e-08	0.25
3767	DCAF6	-0.00244222	-0.0689965	0.159512	3.77e-08	0.248864
6811	KCMF1	0.000139919	-0.0397915	0.822526	3.78e-08	0.215341
5917	GULP1	-0.0183389	-0.0581986	0.373824	3.81e-08	0.218182
5524	GGA3	0.0255236	-0.0252347	0.113494	3.82e-08	0.166761
5985	HCFC1	0.000485183	-0.0566481	0.859785	3.91e-08	0.242045
7522	LPAR1	-0.0511299	-0.0872456	0.0203878	3.93e-08	0.382386
2191	CAMKK1	0.0399991	-0.0372185	0.00102952	3.94e-08	0.115341
10661	PVRL2	0.083552	-0.0448301	8.96e-08	3.96e-08	0.281818
7763	MAML2	0.00716645	-0.0460808	0.927757	3.99e-08	0.182955
4289	ECH1	0.0570458	-0.0210169	0.000653708	4.01e-08	0.288352
3093	COMMD3	-0.00100413	0.029841	0.879991	4.07e-08	0.152557
9671	PDLIM2	0.0865898	-0.0514497	1.77e-09	4.1e-08	0.250852
8222	MMP16	-0.152207	0.0195965	9.49e-21	4.1e-08	0.280966
16307	ZC3H7B	-0.0538761	-0.0673759	0.0042187	4.12e-08	0.307102
14120	SPTLC2	0.018726	-0.059515	0.272381	4.12e-08	0.407955
6010	HDDC2	0.0287848	-0.0350242	0.144608	4.15e-08	0.228977
15233	TPGS2	0.0374522	0.00120868	0.0343953	4.17e-08	0.242045
15300	TRAPPC8	-0.0425478	-0.0629752	0.0082586	4.19e-08	0.209943
15630	UBAP2	0.0227194	-0.0438342	0.00402786	4.2e-08	0.201989
1354	ATP5F1	0.051082	-0.0442208	0.011543	4.2e-08	0.384659
5789	GPX4	0.189815	-0.0227358	1.3e-24	4.2e-08	0.568466
9007	NOL7	0.0504176	-0.0298905	0.000446416	4.2e-08	0.294886
1343	ATP2B1	-0.096945	-0.0766068	1.12e-07	4.21e-08	0.371023
7803	MAP3K12	-0.0347595	-0.0139653	0.0472585	4.22e-08	0.253409
7060	KLF3	0.0298043	-0.0507499	0.168397	4.25e-08	0.25625
15434	TSN	-0.0619723	-0.0774641	0.000174038	4.25e-08	0.303125
8392	MRPS5	0.0132622	-0.0296199	0.743042	4.25e-08	0.252841
8914	NHLRC2	-0.101145	-0.0635365	1.12e-12	4.26e-08	0.226989
1281	ATAD1	-0.076464	-0.0722766	1.84e-07	4.29e-08	0.238352
7252	LDLR	0.17948	0.000255547	1.3e-31	4.32e-08	0.280114
14887	TMED7	-0.103925	-0.0553769	1.25e-12	4.33e-08	0.264773
14888	TMED8	0.0294573	-0.0477294	0.00680618	4.33e-08	0.188068
14096	SPPL2A	-0.0461474	-0.0609333	0.00216045	4.37e-08	0.190057
9588	PCMTD1	-0.0737426	-0.0557994	8.62e-07	4.4e-08	0.279545
8578	MYH9	-0.250709	-0.116189	2.21e-32	4.41e-08	0.896307
892	ANKRD50	-0.117395	-0.0635029	3.22e-14	4.43e-08	0.27642
10068	PMPCA	0.0314436	-0.0182439	0.059703	4.45e-08	0.20142
14418	SYDE1	0.0328003	-0.0308879	0.011546	4.46e-08	0.160795
4773	FAM114A2	-0.012356	-0.0458604	0.653016	4.47e-08	0.137784
8790	NDUFAF3	0.0259068	-0.0301249	0.252945	4.47e-08	0.25483
16680	ZNF518A	-0.054472	-0.0561871	0.0015793	4.48e-08	0.264773
5263	FOXN2	-0.0238409	-0.0441248	0.0311921	4.49e-08	0.103693
16010	WDFY3	-0.0666443	-0.0268697	7.96e-05	4.52e-08	0.270739
9657	PDHA1	-0.0203479	-0.0249313	0.0270994	4.54e-08	0.283523
465	ACTR8	-0.03918	-0.0619016	0.00555995	4.58e-08	0.147727
8170	MIS18BP1	0.0319918	-0.0348231	0.0454946	4.58e-08	0.202557
6555	IMPDH1	0.0374058	-0.0225657	0.000553543	4.61e-08	0.102841
1436	AZI2	-0.00582649	-0.0561719	0.240974	4.67e-08	0.26733
2889	CLCN5	-0.122917	-0.0885804	4.16e-22	4.72e-08	0.119034
13016	SAFB	-0.00136122	-0.00721235	0.563715	4.73e-08	0.389773
15334	TRIM32	0.0192581	-0.0422522	0.348031	4.74e-08	0.139489
10647	PUF60	0.100954	-0.0488939	1.99e-08	4.74e-08	0.41733
13132	SCRIB	0.043339	-0.052068	0.00173611	4.74e-08	0.175
3677	CYBA	-0.00774424	-0.0555369	0.873962	4.77e-08	0.310227
9296	OPA3	0.0180925	-0.0526134	0.00662697	4.77e-08	0.15142
14074	SPIN1	-0.216557	-0.061148	1.11e-30	4.79e-08	0.53267
9110	NRG1	0.00481172	0.0235881	0.0925097	4.8e-08	0.0269886
15732	UGP2	0.0557164	-0.0574749	0.00160789	4.81e-08	0.346307
9832	PHTF2	-0.037227	-0.0494851	6.16e-05	4.82e-08	0.182386
15822	USP36	0.0173586	-0.0508737	0.562817	4.84e-08	0.22642
2636	CDKN2B	0.0131366	0.0132865	7.59e-06	4.86e-08	0.0306818
12892	RPS6KC1	-0.00851072	-0.0481204	0.793261	4.86e-08	0.13267
16063	WDR77	0.0286953	-0.0311988	0.00781006	4.86e-08	0.0880682
3189	CPSF6	-0.0190612	-0.0506407	0.159353	4.88e-08	0.303409
2511	CD3EAP	0.0540168	-0.0303816	9.89e-07	4.9e-08	0.102273
16523	ZNF253	-0.0398487	-0.0412069	3.98e-05	4.92e-08	0.0678977
11764	RP11-304L19.5	0.00673838	0.032981	0.692935	4.95e-08	0.0914773
8810	NDUFS3	0.0676337	-0.0412196	2.66e-05	5.06e-08	0.288636
14781	THYN1	0.00122734	0.0354281	0.622135	5.07e-08	0.147443
15834	USP47	-0.025537	-0.0739644	0.000350619	5.09e-08	0.430114
6778	KAT2A	-0.049021	0.060444	6.53e-06	5.15e-08	0.164489
9578	PCGF3	-0.0651833	-0.0581829	0.000201428	5.17e-08	0.290625
1423	AURKAIP1	0.0592687	-0.0307335	0.000179241	5.18e-08	0.270455
12807	RPL23A	0.0570375	-0.00999207	0.00481499	5.25e-08	0.45
4871	FAM19A5	0.119829	0.0244133	1.11e-15	5.27e-08	0.32017
9402	PAEP	0.0299623	0.0219255	6.76e-11	5.29e-08	0.0653409
1294	ATF4	0.163153	-0.0771275	2.06e-15	5.29e-08	0.721875
14595	TCEA2	0.0251774	-0.0264808	0.053395	5.29e-08	0.179261
10699	QRICH1	-0.0177562	-0.0502699	0.571609	5.29e-08	0.250284
14362	SUGP2	-0.0104154	-0.00419842	0.00180166	5.29e-08	0.296023
2905	CLEC11A	-0.0308671	0.0109532	0.0313396	5.33e-08	0.219886
8092	MGAT3	0.0653543	-0.0339303	5.15e-12	5.36e-08	0.124432
1182	ARL8B	-0.0397171	-0.0244632	0.00393831	5.4e-08	0.29517
1705	BTG1	-0.0682718	-0.0126934	0.0041058	5.42e-08	0.551705
4290	ECHDC1	-0.00171165	-0.0288184	0.935682	5.43e-08	0.259943
2211	CAPN2	0.0850293	-0.0238884	4.68e-06	5.47e-08	0.506818
6485	IKBKAP	-0.0072843	-0.0349596	0.717681	5.51e-08	0.173295
426	ACP1	-0.0142954	0.0265269	0.242258	5.51e-08	0.245455
5702	GPATCH2L	-0.0406212	-0.0585739	0.000423561	5.52e-08	0.288068
14259	STARD7	-0.0211555	-0.0499789	0.00482678	5.52e-08	0.305398
6968	KIAA1324L	-0.0333215	-0.0320052	6.03e-05	5.53e-08	0.0454545
863	ANKRD12	-0.0799701	-0.0284202	1.69e-06	5.55e-08	0.40483
3789	DCTN2	0.107321	-0.021648	1.02e-10	5.6e-08	0.388068
12913	RREB1	-0.0566106	-0.051733	8.74e-05	5.6e-08	0.178125
14752	THBS2	0.193176	0.029984	4.64e-35	5.6e-08	0.351136
15691	UBR2	-0.0473926	-0.0788153	0.000108892	5.6e-08	0.227273
4662	ETFA	-0.00315247	-0.014052	0.596892	5.6e-08	0.255114
10746	RAB35	0.0245439	-0.0348585	0.168617	5.63e-08	0.198011
7250	LDHB	0.0546154	0.0534871	0.030472	5.69e-08	0.828977
10756	RAB3GAP2	-0.0599879	-0.0326313	5.74e-08	5.75e-08	0.259375
13424	SHROOM4	-0.0300721	-0.0528544	0.0412135	5.77e-08	0.175284
15454	TSPAN9	-0.0152696	-0.0500834	0.295035	5.78e-08	0.325
2570	CDC73	-0.0380011	-0.0329789	0.0428458	5.78e-08	0.261648
7799	MAP2K7	0.0208515	-0.0345038	0.410185	5.79e-08	0.235795
13185	SEC23A	-0.100658	-0.0539142	6e-10	5.83e-08	0.334375
8119	MICU1	0.0481114	-0.0462557	0.00248602	5.88e-08	0.214773
9621	PDCD5	0.0642943	0.00714458	7.8e-05	5.9e-08	0.30483
7204	LANCL1	-0.0726768	-0.0649141	2.55e-07	5.94e-08	0.216761
14065	SPG11	-0.0712204	-0.064325	5.02e-06	5.98e-08	0.238352
2229	CARD6	-0.0175401	-0.0412872	0.125671	5.98e-08	0.0576705
1662	BRD8	-0.0367206	-0.0694634	0.156964	5.99e-08	0.384943
2984	CNIH4	0.0354782	-0.0414624	0.0217179	6e-08	0.242614
3119	COPZ2	0.0666767	-0.0118343	2.83e-06	6e-08	0.241761
4029	DNAAF2	-0.00619385	-0.0505592	0.401452	6.03e-08	0.17642
10799	RAD18	-0.0239596	-0.0461072	0.0501848	6.1e-08	0.0778409
1355	ATP5G1	0.0631801	-0.0185812	0.000118211	6.13e-08	0.294602
15947	VPS41	-0.0225525	-0.0603416	0.252317	6.21e-08	0.242898
10266	PPP1R2	0.0189035	-0.0648974	0.186238	6.22e-08	0.235511
14919	TMEM132A	0.00786719	0.0392138	0.506123	6.22e-08	0.0997159
926	ANXA4	0.0055477	-0.00685034	0.566843	6.24e-08	0.189205
7605	LRRC47	0.0124608	-0.0531817	0.243705	6.3e-08	0.206534
7666	LTBP3	0.00375058	-0.0435686	0.824157	6.3e-08	0.297727
4496	EML4	0.0348768	-0.0296692	0.026776	6.34e-08	0.259375
9581	PCID2	-0.0254038	-0.00956966	0.0323496	6.36e-08	0.171875
14616	TCF3	-0.00251432	-0.0519694	0.717703	6.38e-08	0.278125
4646	ESCO1	0.0104824	-0.0304481	0.767146	6.46e-08	0.198864
1476	BAD	0.0824171	-0.0343405	7.59e-10	6.46e-08	0.21733
3072	COL5A2	-0.138184	0.115365	5.86e-08	6.46e-08	0.857955
3286	CSPP1	0.0220459	-0.0268746	0.0487552	6.47e-08	0.167614
16018	WDR13	0.0345531	-0.0100848	0.103871	6.57e-08	0.303125
3948	DHX40	-0.0231021	-0.0547267	0.0405541	6.59e-08	0.239205
1650	BPTF	-0.0139833	-0.0864216	0.606295	6.59e-08	0.737216
3937	DHX15	-0.0102047	-0.036569	0.625649	6.63e-08	0.330114
11315	RORA	0.0481488	-0.05746	0.00273454	6.63e-08	0.310227
7128	KPNA2	0.00158757	0.0474573	0.950696	6.68e-08	0.1125
15882	VAT1	0.171784	-0.0241356	7.11e-21	6.73e-08	0.444034
7216	LARP6	0.0860146	-0.041585	3.68e-10	6.73e-08	0.212216
4235	DVL1	0.0409553	-0.0166735	0.0047148	6.74e-08	0.198011
7996	MED4	0.00576547	-0.0366196	0.875826	6.75e-08	0.279545
3280	CSNK1G3	0.00614927	-0.0505638	0.225975	6.8e-08	0.231818
8466	MTAP	0.0263123	-0.0284097	0.143821	6.87e-08	0.17983
10710	R3HDM2	-0.0143007	-0.0360173	0.105408	6.88e-08	0.223011
13416	SHMT2	0.0598536	-0.048722	3.65e-05	6.92e-08	0.222727
3297	CSTB	0.0304026	0.0304254	0.000212882	6.96e-08	0.200852
14997	TMEM214	-0.0357771	-0.0302658	0.0536884	6.99e-08	0.253693
14509	TANC2	-0.0888258	-0.0604865	1.45e-14	7.03e-08	0.112216
6390	ICK	-0.0229584	-0.0481433	0.169097	7.06e-08	0.134091
6753	JOSD1	0.0077539	-0.0546318	0.879991	7.18e-08	0.249716
4954	FAM73A	-0.043587	-0.0442885	0.000329027	7.24e-08	0.133523
487	ADAM22	-0.0283055	-0.0552997	0.00901437	7.26e-08	0.115625
14381	SUPT20H	-0.0197438	-0.0450658	0.451405	7.27e-08	0.278977
1243	ASCC1	0.00746413	-0.0128693	0.352676	7.37e-08	0.0931818
874	ANKRD28	-0.0226357	-0.049302	0.159353	7.38e-08	0.173011
8743	NCLN	0.109422	-0.0418746	6.84e-16	7.43e-08	0.232102
3755	DBT	-0.0048653	-0.0584156	0.595774	7.47e-08	0.215909
8492	MTIF2	0.021705	-0.0367403	0.00449215	7.47e-08	0.196591
14163	SRPRB	0.0464646	-0.05761	0.0147939	7.54e-08	0.330682
13984	SORBS1	0.0971319	-0.0404771	9.82e-13	7.61e-08	0.176989
9699	PEAK1	-0.125962	-0.0785691	1.73e-14	7.61e-08	0.234943
10180	POR	0.0135707	-0.0625444	0.743305	7.63e-08	0.2875
4166	DPYD	0.0131876	-0.039074	0.0866177	7.68e-08	0.124432
15903	VEZT	-0.000252041	-0.0457498	0.437661	7.68e-08	0.301705
23	AATF	0.0298473	-0.0386892	0.115829	7.69e-08	0.229545
6970	KIAA1377	0.000451789	-0.0313102	0.049629	7.72e-08	0.167898
10914	RBBP9	-0.0179648	-0.0504287	0.191104	7.75e-08	0.14517
13630	SLC35C1	0.0246389	-0.0250319	0.0233262	7.81e-08	0.0815341
2963	CMSS1	0.0663821	-0.0305774	2.18e-07	7.81e-08	0.199148
16727	ZNF576	0.0239071	-0.0266334	0.0382286	7.83e-08	0.106818
11064	RGL3	0.0114632	0.0255645	0.0301976	7.84e-08	0.0494318
10417	PROK1	0.0720928	-0.0388818	5.64e-10	7.96e-08	0.103977
15872	VANGL1	0.0277397	-0.0361028	0.0260532	7.96e-08	0.121023
5707	GPBP1	-0.0596353	-0.0630749	0.00369278	8.03e-08	0.428977
3735	DAP3	0.00700767	-0.0328829	0.249118	8.2e-08	0.31875
2322	CCDC12	0.0202567	-0.0422618	0.0635121	8.2e-08	0.18608
3743	DAZAP1	0.0865156	-0.0485285	7.71e-08	8.21e-08	0.308239
10427	PRPF19	0.028843	-0.0463562	0.0777354	8.25e-08	0.27642
10306	PPP4R1	-0.0200761	-0.0184844	0.0526152	8.26e-08	0.249148
8315	MRGPRF	-0.0161476	0.0443806	0.323066	8.29e-08	0.157386
978	AP1M1	0.0502241	-0.0424275	3.68e-05	8.34e-08	0.164773
223	AC013394.2	0.0171581	0.0237453	0.220205	8.42e-08	0.298011
6826	KCNE3	0.0159485	-0.0226019	0.123962	8.55e-08	0.0727273
3904	DGCR2	-0.00908193	-0.0404798	0.868161	8.6e-08	0.2625
13959	SNX33	0.0254382	-0.0428174	0.0186203	8.6e-08	0.15483
8642	NAA35	-0.00948249	-0.0419139	0.5563	8.93e-08	0.154261
5728	GPR108	0.0262517	-0.0532651	0.158528	9.03e-08	0.170455
7545	LRBA	-0.0204129	-0.0534803	0.103954	9.03e-08	0.129261
3810	DDIT3	0.0010775	0.0516929	0.985875	9.06e-08	0.156818
4200	DTWD1	-0.0171105	-0.0562456	0.551401	9.07e-08	0.20767
16398	ZFYVE20	-0.0469929	-0.0578328	0.000158299	9.08e-08	0.172159
4583	EPN2	0.0219703	-0.0505083	0.0987683	9.12e-08	0.20483
14317	STRAP	-0.0142789	-0.0107693	0.756403	9.12e-08	0.36733
14514	TAOK2	-0.0174021	-0.0188031	0.189796	9.15e-08	0.147159
3230	CRISPLD2	0.147161	-0.10437	1.06e-07	9.16e-08	0.748011
15749	UNC119B	-0.0402992	-0.0638992	3.08e-05	9.19e-08	0.194602
6177	HMGB1	-0.0859542	0.00999667	3.7e-08	9.23e-08	0.402841
15270	TRAF3IP2	0.0225468	-0.0409949	0.129873	9.26e-08	0.186932
1480	BAG4	-0.0143673	-0.0471877	0.18526	9.27e-08	0.140909
1252	ASH2L	-0.0291006	-0.0410711	0.0184806	9.37e-08	0.174148
16542	ZNF280D	-0.0325907	-0.0657384	0.0108458	9.37e-08	0.314773
10556	PTAR1	-0.0549485	-0.0381904	0.000177796	9.45e-08	0.233239
10296	PPP2R5A	-0.0195859	-0.04794	0.235333	9.45e-08	0.167614
14864	TMA16	0.0411122	-0.0450034	0.00988284	9.48e-08	0.202557
10539	PSME3	0.0640032	-0.0466477	4.25e-05	9.55e-08	0.264205
6726	IVNS1ABP	-0.00284096	-0.0122769	0.99705	9.55e-08	0.206818
10281	PPP1R7	0.0739481	-0.0176054	2.12e-08	9.77e-08	0.259091
16094	WIF1	0.00112374	NA	0.00411755	9.77e-08	0.00653409
5915	GUF1	-0.0309524	-0.0364157	0.0149028	9.81e-08	0.176989
14155	SRP54	0.013747	-0.0369057	0.277522	9.86e-08	0.227557
9770	PGM2	-0.000953489	-0.035046	0.22128	9.88e-08	0.113068
8058	METTL9	-0.00305699	-0.000444108	0.801845	9.89e-08	0.408239
11213	RNF115	0.0153473	-0.059044	0.445841	9.93e-08	0.221023
4191	DST	0.121245	0.140537	2.9e-05	9.95e-08	0.906818
7983	MED19	0.0410438	-0.0378207	0.00315069	9.99e-08	0.158807
14484	TAF15	-0.0466552	-0.028291	0.000368615	1e-07	0.334091
9596	PCNXL4	-0.0698596	-0.0124065	5.01e-07	1.01e-07	0.218182
6051	HERPUD2	0.0116248	-0.0424167	0.595293	1.02e-07	0.194034
5167	FILIP1L	0.0466718	0.066958	0.00141723	1.02e-07	0.192614
13776	SMAP2	0.0159165	-0.0340511	0.324424	1.02e-07	0.126136
2075	C7orf50	0.0292119	0.00997497	0.0777709	1.03e-07	0.208807
1021	API5	-0.058914	-0.0609619	1.72e-07	1.05e-07	0.223295
10494	PSEN1	-0.0445608	-0.0396145	0.00248602	1.05e-07	0.258239
2238	CARS2	0.0275066	0.00707603	0.000998927	1.05e-07	0.17983
8996	NOC2L	0.00991447	0.000404867	0.401791	1.05e-07	0.216193
7242	LCOR	-0.0433666	-0.049491	0.00127082	1.06e-07	0.164205
413	ACO1	-0.000513169	-0.0681633	0.0771348	1.07e-07	0.280682
10686	PYGO1	-0.0395923	-0.0411909	0.0134754	1.08e-07	0.187784
3769	DCAKD	-0.0175519	-0.0488428	0.345401	1.09e-07	0.115625
6217	HNRNPM	0.134932	-0.00408908	2.05e-11	1.09e-07	0.723864
9906	PIP4K2B	-0.0536341	-0.0365417	0.00200436	1.09e-07	0.338636
1708	BTN2A1	0.00532642	-0.0257038	0.446527	1.09e-07	0.198864
6939	KIAA0586	0.0127534	-0.0437987	0.113545	1.1e-07	0.142045
10345	PRDX4	-0.00601681	0.0159314	0.966818	1.1e-07	0.335511
1502	BAZ1A	0.122982	-0.0567916	1.98e-12	1.11e-07	0.34517
14812	TIMMDC1	0.00745593	-0.0113558	0.739389	1.11e-07	0.221875
9796	PHF14	0.0337331	-0.0540706	0.0530653	1.11e-07	0.439205
8408	MSH6	-0.03287	-0.050846	0.0474155	1.12e-07	0.261364
10898	RASSF4	0.0234631	-0.0378671	0.137092	1.12e-07	0.122727
8294	MPP6	0.0157176	-0.0265597	0.368194	1.13e-07	0.0960227
9944	PKNOX1	-0.0329533	-0.0536125	0.00588915	1.14e-07	0.234091
8334	MRPL20	0.111641	-0.0284168	1.48e-14	1.15e-07	0.294034
647	AHCYL2	-0.0390599	-0.0492409	0.000256179	1.15e-07	0.078125
468	ACVR1B	0.0427983	-0.0308892	0.000405917	1.15e-07	0.11733
1089	ARHGAP12	0.0212067	-0.0449344	0.0991076	1.15e-07	0.203693
15891	VCP	0.07166	-0.0998127	0.0026446	1.15e-07	0.798295
8818	NDUFV3	0.0689769	-0.0111585	9.76e-07	1.17e-07	0.226136
16766	ZNF621	-0.0507595	-0.045385	3.81e-05	1.17e-07	0.128125
3732	DALRD3	0.0418251	0.0153486	0.000177183	1.18e-07	0.19375
5553	GIPC1	0.0243718	-0.0356714	0.0233563	1.18e-07	0.150284
14318	STRBP	0.0557387	-0.0475364	5.25e-05	1.19e-07	0.161364
8474	MTERFD2	-0.0362612	-0.0402969	0.00155638	1.19e-07	0.158807
1167	ARL2	0.036062	-0.0468734	0.0156489	1.2e-07	0.178125
13762	SLU7	0.0264293	-0.023594	0.341459	1.21e-07	0.343466
13757	SLMAP	-0.0333319	-0.0713783	0.0143857	1.23e-07	0.231818
574	ADSL	0.0816266	-0.00104059	1.3e-09	1.23e-07	0.249432
8380	MRPS23	0.0343444	-0.0320505	0.00912099	1.24e-07	0.153693
4998	FAP	-0.00937636	-0.0650681	0.857533	1.25e-07	0.386364
15860	UVRAG	-0.0253127	-0.0518039	0.0546004	1.26e-07	0.190341
7560	LRIG3	0.0718143	-0.0242124	1.27e-05	1.27e-07	0.254261
6593	INTS10	0.0260199	-0.0365804	0.173137	1.29e-07	0.189489
10001	PLEKHA8	-0.00891488	-0.0423425	0.529731	1.3e-07	0.104545
8262	MORC3	-0.0587841	-0.0505302	0.000199947	1.3e-07	0.222727
1080	ARFIP1	0.0094839	-0.0358414	0.5563	1.3e-07	0.237784
11246	RNF187	0.0266799	-0.0181239	0.268285	1.31e-07	0.317614
8844	NEK6	0.03949	-0.0376675	0.00212509	1.33e-07	0.175284
7459	LINGO1	-0.0709913	-0.0553098	2.72e-13	1.33e-07	0.0744318
3995	DLG1	-0.113358	-0.0838487	3.28e-11	1.34e-07	0.305114
3942	DHX33	0.0237368	-0.0372975	0.240561	1.35e-07	0.190057
6013	HDGFRP2	-0.0115083	-0.024345	0.00471393	1.36e-07	0.254545
9062	NPM3	-0.00401866	0.0261203	0.926258	1.36e-07	0.113352
5300	FRS2	-0.090285	-0.043087	1.6e-12	1.36e-07	0.185511
15713	UCK1	0.0378756	-0.02262	0.000749373	1.36e-07	0.118182
8372	MRPS15	0.102524	-0.0389109	3.83e-12	1.38e-07	0.280682
9066	NPR3	0.0293968	-0.0165447	0.00128926	1.38e-07	0.0451705
8624	MYSM1	-0.041452	-0.0570071	0.00547766	1.38e-07	0.200568
15699	UBXN1	0.055769	-0.0534504	0.0136718	1.38e-07	0.45483
15616	UBA2	-0.0441009	-0.0499161	0.00758811	1.38e-07	0.296591
12919	RRP1	0.0272404	-0.0443399	0.0431744	1.38e-07	0.184091
395	ACAP3	-0.00956701	0.040473	0.245919	1.39e-07	0.140057
5988	HCG11	-0.0113881	-0.0632701	0.1378	1.4e-07	0.185227
4151	DPM2	0.0323315	-0.0382949	0.0208965	1.4e-07	0.1625
11268	RNF38	-0.0218836	-0.0470056	0.0639262	1.4e-07	0.150852
2798	CHML	-0.03249	-0.0640452	0.000109133	1.4e-07	0.165341
16126	WSB2	0.0149049	-0.0231764	0.023054	1.41e-07	0.175568
14608	TCEB3	0.037535	-0.0516849	0.0373278	1.41e-07	0.259091
5131	FGF10	-0.0673365	-0.0546898	1.8e-06	1.41e-07	0.199148
8803	NDUFB6	-0.0116215	0.0352703	0.264571	1.41e-07	0.227841
1590	BHMT2	-0.00888362	-0.0474847	0.321874	1.41e-07	0.108523
8103	MGRN1	0.0115861	-0.0312401	0.105519	1.42e-07	0.161932
4431	EIF5	0.0168874	-0.0407183	0.53075	1.42e-07	0.550852
13300	SETD3	0.0147676	-0.0318994	0.495286	1.43e-07	0.190909
8665	NAGK	0.0422424	0.0223172	0.000520191	1.43e-07	0.204545
9269	ODF2L	0.037641	0.0380621	0.00285437	1.43e-07	0.197727
10642	PTRHD1	0.0243514	0.00318513	0.0342878	1.43e-07	0.125284
14249	STAP2	0.0128654	0.0261329	0.00931364	1.45e-07	0.0545455
9931	PKD2	-0.040072	-0.0516462	0.0142714	1.46e-07	0.325
5182	FKBP3	0.0303532	0.000386752	0.0130493	1.46e-07	0.342614
2793	CHID1	0.0165105	-0.0230758	0.51233	1.46e-07	0.240625
14224	ST6GALNAC2	0.107383	-0.0294164	1.16e-18	1.49e-07	0.209091
16672	ZNF510	-0.0481743	-0.0466259	3.64e-06	1.49e-07	0.114489
8377	MRPS2	0.0689342	-0.0289871	6.38e-10	1.49e-07	0.153125
838	ANGPTL2	0.170761	-0.0299911	4.53e-22	1.5e-07	0.433523
5700	GPATCH11	0.0115585	-0.026099	0.33222	1.5e-07	0.0994318
3092	COMMD2	-0.0282603	-0.0511775	0.094921	1.51e-07	0.199716
10337	PRDM2	-0.0525699	-0.056414	0.00552761	1.51e-07	0.289489
11166	RN7SL2	-0.0369563	0.0517396	2.69e-09	1.51e-07	0.0778409
10823	RALA	0.0468012	-0.0187359	0.000706851	1.52e-07	0.244602
16164	XRCC1	0.0153591	-0.0345533	0.324153	1.52e-07	0.170739
9813	PHIP	-0.0449429	-0.0259942	0.0102354	1.52e-07	0.481818
10483	PRTFDC1	-0.0746193	-0.0663475	2.16e-07	1.53e-07	0.218182
6923	KIAA0100	-0.0262906	-0.0624931	0.272871	1.53e-07	0.284943
14061	SPEF2	-0.0417438	-0.0320429	0.0169158	1.54e-07	0.197443
5628	GNA12	0.0943551	-0.0367123	8.75e-11	1.55e-07	0.2625
414	ACO2	0.0113543	-0.0326266	0.778591	1.55e-07	0.251136
8811	NDUFS4	-0.00781969	-0.0109118	0.285396	1.55e-07	0.260227
10603	PTPLAD2	-0.056081	-0.0551317	6.53e-08	1.56e-07	0.0806818
3712	CYTH1	0.00557334	-0.00517171	0.563069	1.57e-07	0.0892045
13075	SCAMP2	0.0581155	-0.0415309	4.66e-05	1.57e-07	0.200568
14196	SSH1	0.0113289	-0.0516556	0.389291	1.57e-07	0.201989
380	ACACA	-0.0272105	-0.0167065	0.150489	1.57e-07	0.229545
10344	PRDX3	-0.0262986	0.0288559	0.111244	1.58e-07	0.224432
1388	ATP6V1H	0.0153757	-0.00902932	0.338459	1.6e-07	0.115341
3625	CUL4B	-0.0739691	-0.0411222	1.95e-06	1.61e-07	0.313636
15934	VPS26A	0.00726934	-0.0523669	0.817147	1.61e-07	0.289205
10610	PTPN14	-0.109066	-0.0782837	2.5e-10	1.62e-07	0.29517
2450	CCNDBP1	0.000276138	0.0195393	0.462794	1.62e-07	0.196591
4917	FAM32A	0.0281267	-0.0389051	0.296563	1.63e-07	0.357386
10139	POLR2C	0.035072	0.00593271	0.0306017	1.65e-07	0.241477
9732	PEX19	-0.0078848	-0.0428498	0.0938202	1.65e-07	0.185227
15714	UCK2	0.0406319	-0.0324843	0.000854673	1.66e-07	0.120739
1004	APAF1	-0.0363221	-0.0606879	0.00109946	1.66e-07	0.124432
14483	TAF13	0.0254535	-0.030983	0.0307288	1.68e-07	0.183807
8057	METTL8	0.0335757	-0.0489543	0.000810578	1.69e-07	0.159659
7878	MAST2	-0.0545159	0.0520913	0.000310943	1.7e-07	0.29858
8795	NDUFB1	0.0232304	0.0379181	0.186767	1.7e-07	0.230966
9802	PHF20	0.0296404	-0.0422274	0.0118434	1.7e-07	0.328693
16763	ZNF618	-0.005818	-0.0387551	0.44209	1.7e-07	0.264489
8163	MIR568	-0.0242306	-0.0362198	0.00525246	1.72e-07	0.0409091
9133	NSFL1C	0.0213921	-0.051043	0.409265	1.73e-07	0.236932
6294	HS3ST3B1	0.00613943	0.00743379	0.000387363	1.77e-07	0.0150568
4283	EBNA1BP2	0.073296	-0.0382822	1.17e-05	1.77e-07	0.31108
7185	LAMA3	-0.191221	-0.103329	2.25e-45	1.8e-07	0.140341
7652	LSM5	-0.00437582	0.040287	0.681463	1.81e-07	0.111932
2512	CD4	-0.00585577	-0.0437054	0.631379	1.81e-07	0.0809659
4764	FAM107B	-0.0315278	-0.0722449	0.0243963	1.82e-07	0.244318
9771	PGM2L1	0.0139344	0.0342061	0.249778	1.82e-07	0.111932
1009	APBB1IP	0.113987	-0.0129903	9.36e-31	1.82e-07	0.114773
2764	CHCHD1	0.0403634	-0.0372838	0.00880653	1.82e-07	0.191761
10371	PRKACB	-0.0197199	-0.055925	0.0402202	1.82e-07	0.19517
3614	CTTNBP2NL	0.0307669	-0.0580105	0.1833	1.83e-07	0.255398
13442	SIN3B	-0.0420925	-0.0120195	0.0109563	1.83e-07	0.228125
14330	STX12	0.0147805	-0.0402835	0.0250973	1.83e-07	0.223864
11060	RGAG4	-0.018172	-0.0517958	0.2856	1.83e-07	0.134091
6296	HS6ST1	-0.0401882	-0.047469	0.000103373	1.84e-07	0.0818182
8063	MFAP1	-0.00842677	-0.0431745	0.597916	1.85e-07	0.165625
9502	PBX1	0.113329	0.0186348	1.34e-06	1.85e-07	0.718466
10907	RBAK	-0.0547622	-0.0616256	0.000104984	1.85e-07	0.165341
7145	KRT10	0.0693499	0.0319709	1.49e-06	1.88e-07	0.284659
1509	BBS10	-0.0395633	-0.0442583	0.000167039	1.89e-07	0.0872159
15649	UBE2I	0.0191705	0.0208833	0.229797	1.9e-07	0.348011
8992	NNT	-0.0250297	-0.0450255	0.0462014	1.9e-07	0.201989
13024	SAMD11	0.160417	-0.0399656	1.58e-20	1.9e-07	0.364489
12831	RPL41	-0.0111061	-0.0104525	0.781336	1.93e-07	0.258523
2173	CALHM2	0.0717118	-0.0345841	2.34e-09	1.94e-07	0.164489
15273	TRAF5	-0.0160396	0.00232172	0.233625	1.94e-07	0.104545
6031	HECTD3	0.0407088	-0.0393986	0.00155396	1.95e-07	0.127841
8874	NFAT5	-0.0885024	-0.0479473	1.78e-09	1.96e-07	0.283523
13533	SLC23A2	-0.0634314	-0.0638745	4.9e-07	1.96e-07	0.156534
14053	SPCS2	0.0245697	-0.042635	0.0102174	1.96e-07	0.18267
3877	DENND5B	-0.0478716	-0.0573235	0.00127082	1.97e-07	0.148864
3109	COPRS	0.0305878	-0.00457761	0.0202002	2e-07	0.153693
12482	RP11-815J21.4	0.0171566	-0.00846655	0.00407079	2.01e-07	0.0207386
5849	GSDMD	0.0266534	-0.0309407	0.175386	2.02e-07	0.208523
2767	CHCHD3	-0.00716045	-0.0499827	0.603777	2.04e-07	0.165625
9793	PHF11	0.0517707	-0.0188712	4.52e-05	2.04e-07	0.187784
15375	TRMT10C	0.0100718	-0.041706	0.614475	2.04e-07	0.15
15728	UGDH	0.0169697	-0.0395463	0.00293651	2.05e-07	0.336648
15825	USP39	0.0484721	-0.0396671	0.00166049	2.06e-07	0.221591
7269	LENG8	-0.025519	0.0444966	0.00617177	2.07e-07	0.119886
3626	CUL5	-0.0317361	-0.0568829	0.0514404	2.09e-07	0.31392
5287	FREM1	-0.0491601	0.0645192	0.00024426	2.09e-07	0.184375
14119	SPTLC1	-0.0822303	-0.0460863	7.85e-10	2.12e-07	0.213352
15677	UBL4A	0.0411715	-0.0390553	0.00200878	2.13e-07	0.146307
7246	LDB1	-0.0225982	0.0116605	0.291509	2.14e-07	0.26108
13056	SAT2	0.0309241	0.0321788	0.105398	2.18e-07	0.293182
5008	FASN	0.0397144	-0.0304569	0.00367571	2.19e-07	0.192898
15670	UBE3C	-0.0173233	-0.0544474	0.428741	2.19e-07	0.234943
10869	RARRES2	0.0579367	-0.00451009	0.0186038	2.2e-07	0.468466
1615	BLZF1	-0.0176519	-0.0401686	0.113552	2.21e-07	0.153693
1276	ASTN2	0.00530642	0.032389	0.604176	2.22e-07	0.0590909
10144	POLR2H	0.0268513	0.00162019	0.0950143	2.25e-07	0.21733
15795	USP10	-0.0129267	-0.0581838	0.361901	2.26e-07	0.281534
6687	ITGA5	0.121805	-0.0358671	2.8e-15	2.26e-07	0.300568
15215	TP53BP2	-0.0172129	-0.058601	0.487331	2.27e-07	0.221591
4386	EIF1B	-0.0037002	-0.000689546	0.790354	2.27e-07	0.157386
9052	NPHP3	-0.0478069	-0.0202662	0.000148754	2.29e-07	0.247443
1055	APRT	0.114272	-0.017697	2.83e-12	2.3e-07	0.386364
9201	NUDT5	0.0867624	-0.0142494	2.45e-13	2.3e-07	0.193466
15534	TUBA1A	0.442784	0.143698	5.42e-68	2.31e-07	0.878125
9804	PHF21A	0.0380629	-0.0465386	0.0510078	2.31e-07	0.239489
3619	CUEDC1	-0.000818837	0.0431856	0.872866	2.31e-07	0.11392
4678	EVA1B	0.0184714	-0.0357855	0.108825	2.32e-07	0.296023
9412	PAIP2	-0.0578006	0.0148363	0.00084115	2.36e-07	0.335511
13094	SCARNA9	-0.00980014	-0.0376132	0.622377	2.37e-07	0.0707386
8343	MRPL33	0.0118978	0.0365796	0.551401	2.37e-07	0.17017
7041	KIFAP3	-0.0333114	-0.0321833	0.0690386	2.38e-07	0.221591
4618	ERGIC2	-0.0091815	-0.00536083	0.883409	2.38e-07	0.29517
6719	ITPR3	-0.0269164	-0.017278	0.0253476	2.38e-07	0.0869318
3734	DAP	0.020824	-0.0290542	0.0132364	2.39e-07	0.305682
10221	PPID	-0.0119759	-0.0383922	0.485429	2.4e-07	0.177841
11289	RNPS1	-0.0189964	-0.0342173	0.467779	2.41e-07	0.246023
14837	TLE3	-0.00378706	0.0340151	0.571313	2.42e-07	0.0389205
4680	EVC	-0.0633091	-0.0539323	2.1e-05	2.42e-07	0.204545
10798	RAD17	0.00325367	-0.0358726	0.714828	2.42e-07	0.15
7752	MAGT1	-0.0125043	-0.0473405	0.73881	2.43e-07	0.384375
15457	TSPYL2	-0.108408	0.0356524	9.56e-12	2.43e-07	0.293182
15326	TRIM23	-0.0448247	-0.0531043	0.00113645	2.45e-07	0.149716
8888	NFIX	0.079592	-0.0588062	4.25e-06	2.46e-07	0.378125
2575	CDCA7	-0.0710795	-0.0103057	1.56e-06	2.47e-07	0.262216
15100	TMPO	-0.0559833	-0.0714337	4.23e-05	2.48e-07	0.209375
2130	CAB39	-0.0219822	-0.0600399	0.283903	2.48e-07	0.253977
1493	BAMBI	0.012844	0.0276112	0.0138786	2.49e-07	0.0525568
13843	SMURF2	-0.0384316	-0.0326102	0.0170325	2.49e-07	0.203409
1971	C22orf29	0.0127234	-0.0282095	0.558128	2.52e-07	0.11392
15175	TNXB	-0.0731979	0.0415025	9.19e-07	2.53e-07	0.236364
9659	PDHX	-0.00177686	-0.0424778	0.862071	2.53e-07	0.123295
470	ACVR2A	0.000938049	-0.0399614	0.391016	2.54e-07	0.129261
14319	STRIP1	-0.0283961	-0.0347343	0.0418705	2.58e-07	0.14233
16625	ZNF432	-0.0452001	-0.0107816	2.69e-06	2.58e-07	0.0866477
6209	HNRNPDL	0.0611265	-0.00172284	0.0221137	2.6e-07	0.739205
9149	NT5C2	0.00908014	-0.0558442	0.186391	2.6e-07	0.227273
15765	UPF2	0.073824	-0.0401432	3.98e-05	2.62e-07	0.350284
9723	PEX1	-0.0406156	-0.0510213	7.31e-05	2.63e-07	0.149432
9898	PIM3	0.0778211	-0.0017618	1.62e-08	2.64e-07	0.241477
6077	HIAT1	-0.0458843	-0.0508537	0.000399018	2.64e-07	0.19858
3236	CRMP1	-0.0333942	0.0773963	0.0224413	2.68e-07	0.176136
5202	FLNB	0.049891	-0.0229991	6.71e-05	2.68e-07	0.177841
14164	SRPX	-0.0369149	0.060337	0.00207373	2.69e-07	0.170739
7932	MCM6	-0.00809732	-0.0103412	0.627606	2.71e-07	0.119602
15580	TXNDC12	0.00811662	-0.0308252	0.49586	2.72e-07	0.274432
15285	TRAP1	0.0352977	-0.00885086	0.0105071	2.72e-07	0.342898
1859	C19orf10	0.0910919	0.0237639	1.73e-09	2.73e-07	0.330398
12822	RPL36	0.109519	0.106096	2.86e-06	2.74e-07	0.883807
9719	PES1	0.0298359	-0.0283599	0.0121806	2.8e-07	0.1625
7796	MAP2K4	-0.038521	-0.0395195	0.00619273	2.81e-07	0.164205
12783	RPF1	-0.0126322	-0.0400129	0.329054	2.81e-07	0.191477
10304	PPP3R1	-0.0428671	-0.0519531	0.0010893	2.83e-07	0.140057
7613	LRRC59	0.078952	-0.0264824	1.07e-05	2.84e-07	0.380398
13173	SEC11C	-0.00786359	0.00686949	0.717527	2.86e-07	0.0920455
7159	KSR1	-0.00842406	-0.00568369	0.598948	2.88e-07	0.218182
9059	NPLOC4	0.0612548	-0.0431436	2.06e-05	2.9e-07	0.220739
14900	TMEM11	0.0319323	-0.0233328	2.46e-05	2.9e-07	0.106534
5537	GID4	-0.00275807	-0.0285058	0.200169	2.91e-07	0.0857955
6239	HOXA11-AS	0.000241783	0.0523678	0.981265	2.92e-07	0.196307
16209	YIPF6	-0.0212584	-0.0385245	0.361445	2.94e-07	0.252841
3124	COQ4	0.027187	0.00271301	0.045215	2.95e-07	0.190909
13204	SEH1L	0.00713483	-0.0222815	0.797738	2.96e-07	0.0926136
16777	ZNF639	0.0133554	-0.0539971	0.66607	2.96e-07	0.16733
11012	REL	0.0100974	0.012542	0.263676	2.98e-07	0.0934659
11147	RLIM	-0.0590593	-0.0421257	0.000158581	3.04e-07	0.268466
11243	RNF181	0.0622877	0.0240436	2.84e-08	3.05e-07	0.190341
13147	SDC4	-0.0212577	0.0493666	0.000175002	3.05e-07	0.0565341
14156	SRP68	-0.00861206	-0.0386897	0.105872	3.05e-07	0.275
752	ALDH3B1	0.0608974	-0.0311322	1.47e-07	3.06e-07	0.125852
13211	SELO	0.0237902	0.0131711	0.00542957	3.1e-07	0.10483
4546	EP400	-0.0807713	-0.0472812	1.45e-07	3.11e-07	0.316193
6069	HGS	0.0274921	-0.0272629	0.0694833	3.11e-07	0.1875
14717	TFRC	0.0460421	0.0461043	6.26e-05	3.12e-07	0.174432
3004	CNOT8	-0.0107512	0.0351894	0.492555	3.12e-07	0.198011
8952	NKIRAS2	0.0420291	-0.045865	0.0117686	3.13e-07	0.229545
6358	HTR2B	0.020771	0.0203417	0.0296323	3.13e-07	0.100852
9685	PDSS2	0.0015786	-0.0382066	0.942147	3.14e-07	0.101136
11025	RER1	-0.0117944	0.00693489	0.676212	3.18e-07	0.310227
13768	SMAD4	-0.0851605	-0.0702835	1.66e-07	3.21e-07	0.29858
15059	TMEM55A	-0.00688004	-0.0250022	0.664476	3.23e-07	0.0690341
6040	HELZ2	0.018603	-0.0136713	0.204056	3.24e-07	0.150852
4091	DNASE2	0.0350687	-0.0237799	0.0122466	3.24e-07	0.159375
5745	GPR155	0.0401456	-0.0356378	0.00912748	3.26e-07	0.107102
4022	DMTF1	-0.0621294	-0.0384383	0.000213048	3.28e-07	0.26733
815	AMPD2	-0.001169	-0.010759	0.481815	3.29e-07	0.17017
1773	C12orf43	0.043683	-0.0352014	0.000619042	3.29e-07	0.139773
10964	RBMXL1	0.0168126	-0.0260065	0.291837	3.29e-07	0.133807
11204	RND2	0.0253669	-0.0293732	0.00714087	3.36e-07	0.0727273
7707	LYSMD3	-0.0618456	-0.0413117	2.2e-07	3.37e-07	0.155114
13316	SF3A2	-0.00689933	-0.00642653	0.237021	3.4e-07	0.090625
6070	HGSNAT	-0.00248951	-0.0257521	0.257069	3.4e-07	0.285511
3069	COL4A5	-0.206615	-0.0219232	5.25e-45	3.46e-07	0.255114
9170	NTRK3	-0.173588	-0.0788239	4.34e-70	3.47e-07	0.084375
7883	MAT2B	-0.0741617	-0.0587166	1.76e-07	3.49e-07	0.218466
10614	PTPN23	0.00399345	-0.0306143	0.820207	3.5e-07	0.114489
14477	TADA2B	-0.0140893	-0.0425839	0.558369	3.52e-07	0.132955
16232	YWHAZ	-0.0351385	-0.0666054	0.0326239	3.53e-07	0.538636
8471	MTDH	0.165673	-0.106294	3.16e-16	3.53e-07	0.842898
13636	SLC35E2B	-0.0604539	-0.0347017	2.43e-06	3.54e-07	0.174716
10235	PPM1B	-0.0176792	-0.0375342	0.11357	3.55e-07	0.191477
6014	HDGFRP3	-0.00701694	-0.032057	0.662839	3.57e-07	0.239205
5091	FBXW7	0.0356926	-0.0302421	0.0244063	3.57e-07	0.197159
7759	MAMDC2	0.0174619	0.00198382	0.222442	3.61e-07	0.117045
13013	SACM1L	-0.070292	-0.0315068	2.92e-07	3.61e-07	0.202557
15946	VPS39	-0.0444839	-0.0360229	0.000739014	3.65e-07	0.240909
13642	SLC35F6	0.0720256	-0.0425543	2.42e-06	3.66e-07	0.262216
10145	POLR2I	0.0480788	-0.0439977	0.00123093	3.68e-07	0.234375
5618	GMFB	-0.0180727	-0.0342619	0.375574	3.68e-07	0.15625
8331	MRPL18	0.0360212	0.0228196	0.00841787	3.69e-07	0.246023
14913	TMEM126B	-0.00778631	-0.0532711	0.495085	3.69e-07	0.150852
7258	LDOC1L	-0.0170195	-0.0409569	0.481158	3.7e-07	0.25767
9228	NUP88	0.016784	-0.0499336	0.468557	3.7e-07	0.175568
8337	MRPL23	0.0194129	-0.000513702	0.268024	3.71e-07	0.194886
1309	ATG3	0.0487266	-0.0578332	0.00198292	3.75e-07	0.251989
2708	CEP250	-0.00211129	-0.0395693	0.166133	3.76e-07	0.137784
6749	JMJD6	0.0232919	0.0374524	0.0418705	3.77e-07	0.146023
16471	ZNF160	-0.0524683	-0.0610261	4.76e-05	3.79e-07	0.182102
3787	DCTD	-0.00490192	-0.0287989	0.661948	3.79e-07	0.334091
1778	C12orf52	0.0296421	-0.014784	0.00118363	3.82e-07	0.0926136
6912	KDSR	-0.0149845	-0.053363	0.577978	3.83e-07	0.295739
9714	PEPD	0.0447753	-0.00103764	0.00148071	3.83e-07	0.205114
5303	FRYL	-0.0394432	-0.0546733	0.0507464	3.83e-07	0.225852
2959	CMIP	0.00522949	0.0313908	0.542061	3.83e-07	0.0539773
4360	EGLN1	-0.0465084	-0.0536479	0.000133042	3.87e-07	0.205114
10992	RCOR3	-0.041563	-0.0534564	0.013673	3.87e-07	0.218182
4900	FAM21C	-0.0335106	-0.0463511	0.00232222	3.88e-07	0.0960227
5448	GATAD1	0.0187931	-0.0438187	0.313574	3.9e-07	0.209943
4539	ENTPD5	0.030604	-0.0314525	0.0106732	3.9e-07	0.108239
15154	TNIP2	0.068121	-0.0325474	6.79e-07	3.91e-07	0.21875
10954	RBM4B	-0.00883908	0.0072307	0.281843	3.91e-07	0.096875
7064	KLF7	0.0367291	-0.0478598	0.0619795	3.93e-07	0.205966
9820	PHLDA1	-0.0436323	-0.0546266	0.0657674	3.93e-07	0.26733
16479	ZNF181	-0.0416268	-0.0507722	0.000300002	3.98e-07	0.0940341
1888	C1orf109	0.00417996	-0.0372467	0.802294	3.98e-07	0.096875
15835	USP48	-0.0341279	-0.0593565	0.0120207	4e-07	0.313636
51	ABCC5	0.017557	0.00678537	0.366349	4e-07	0.185795
2774	CHD2	-0.0294961	-0.0670617	0.22935	4.01e-07	0.496023
15240	TPM4	0.108319	-0.11894	4.53e-07	4.05e-07	0.957955
3966	DIP2B	-0.0340173	-0.0476065	0.00445799	4.05e-07	0.165625
14947	TMEM164	0.00200297	-0.0262606	0.449939	4.06e-07	0.0633523
9268	ODF2	-0.00961301	-0.0318521	0.409265	4.06e-07	0.197443
14052	SPCS1	0.0293084	-0.0327752	0.123324	4.07e-07	0.365341
16124	WRNIP1	-0.0436933	-0.0429717	0.000905575	4.1e-07	0.181534
10198	PPAPDC1A	0.0401358	-0.00870917	3.76e-10	4.11e-07	0.0386364
9591	PCNP	-0.0928249	-0.0519168	1.99e-11	4.16e-07	0.357102
644	AHCTF1	-0.0362445	-0.0474364	0.00926117	4.17e-07	0.17017
12839	RPLP0	0.409517	0.0949991	5.18e-112	4.18e-07	0.990625
9218	NUP205	-0.0227639	-0.0307402	0.134302	4.19e-07	0.130398
12966	RUFY2	-0.0042186	-0.0387818	0.0773237	4.19e-07	0.201705
10349	PRELID1	0.0754096	-0.0299169	1.05e-07	4.2e-07	0.242898
10093	PNPLA8	-0.0196661	-0.0546939	0.0674601	4.2e-07	0.261364
1244	ASCC2	0.0751642	-0.0191682	3.1e-09	4.22e-07	0.244318
10931	RBM19	0.0377496	-0.0388637	0.0290045	4.23e-07	0.198864
16975	ZZEF1	-0.0106689	-0.0399431	0.170449	4.23e-07	0.1875
8212	MMADHC	-0.0342668	-0.000228795	0.018513	4.24e-07	0.23608
1849	C17orf85	-0.003042	0.00776884	0.953987	4.26e-07	0.290057
1407	ATRX	-0.0269568	-0.0615728	0.236377	4.28e-07	0.742898
3039	COG6	-0.0138574	-0.0329054	0.0713615	4.3e-07	0.134375
15062	TMEM57	-0.0559684	-0.0624979	0.000651155	4.38e-07	0.234375
13419	SHPRH	-0.0560033	-0.0638094	0.00107139	4.39e-07	0.229545
1488	BAIAP2-AS1	-0.0690021	-0.0675815	5.86e-08	4.4e-07	0.126136
14186	SS18	-0.0483681	-0.0480348	0.000585397	4.4e-07	0.221023
6769	KANK1	0.0184458	0.00154514	0.235379	4.4e-07	0.171875
15455	TSPO	0.131428	-0.0459518	1.94e-20	4.4e-07	0.250284
1983	C2orf15	0.0362814	-0.0468025	0.0253798	4.42e-07	0.214489
3641	CXCL1	NA	0.000738425	1.43e-06	4.43e-07	0.00823864
8856	NEO1	-0.0801091	-0.0644403	1.03e-08	4.45e-07	0.202557
16128	WT1-AS	0.0452307	-0.0282868	0.016875	4.45e-07	0.269602
6873	KCTD15	0.00147037	-0.0449541	0.977428	4.47e-07	0.20625
516	ADAMTSL4	0.027049	-0.0527273	0.197286	4.51e-07	0.206818
4559	EPC1	-0.0257592	0.0153682	0.321343	4.51e-07	0.375852
2116	C9orf78	0.0118665	-0.0446289	0.812017	4.51e-07	0.32017
5358	FZD3	-0.051915	-0.0594336	0.000122765	4.52e-07	0.178977
6140	HK1	0.0690064	-0.0360889	0.000407461	4.54e-07	0.409943
15245	TPPP3	-0.0901065	0.083528	1.53e-30	4.54e-07	0.107386
9392	PABPC4L	-0.038054	-0.0434847	9.12e-06	4.55e-07	0.0568182
8911	NGRN	-0.044537	-0.0520795	0.00154051	4.58e-07	0.159091
8346	MRPL36	0.061821	-0.0391442	6.64e-07	4.58e-07	0.15
13568	SLC25A39	0.0728475	-0.0142613	3.07e-08	4.58e-07	0.216193
4658	ESYT2	-0.0261129	-0.0424197	0.0773342	4.6e-07	0.225852
15899	VEGFB	0.0682782	-0.022399	5.15e-05	4.62e-07	0.331534
9019	NOP16	0.0444511	-0.0349325	0.00137305	4.63e-07	0.177273
15179	TOLLIP	0.0144358	-0.0442574	0.246885	4.63e-07	0.171023
16896	ZNF83	-0.0943025	-0.0554268	4.33e-12	4.65e-07	0.190909
6163	HLCS	-0.00636555	-0.0470847	0.425987	4.66e-07	0.123295
9104	NRBP2	-0.0216349	0.0258016	0.0226125	4.68e-07	0.111364
13141	SCYL2	-0.0126415	-0.0506937	0.00259092	4.68e-07	0.189489
11218	RNF126	0.0157155	-0.0312869	0.0290225	4.68e-07	0.10142
15727	UGCG	0.0335438	-0.0324422	0.0906719	4.73e-07	0.234091
4554	EPB41L4A-AS1	-0.0722778	-0.0698563	2.29e-06	4.77e-07	0.225
3153	COX6B1	0.0607475	0.0341074	0.00135949	4.82e-07	0.425
831	ANAPC7	-0.029992	-0.0305045	0.0275242	4.86e-07	0.191193
1403	ATRAID	-0.00326865	-0.04369	0.307478	4.86e-07	0.291761
10769	RAB6A	-0.0199613	-0.0387228	0.334772	4.87e-07	0.227557
9808	PHF5A	0.00364259	-0.0330208	0.757408	4.91e-07	0.136364
6908	KDM6A	-0.0298324	-0.0599678	0.00247192	4.92e-07	0.220455
5877	GTF2A1	-0.0315773	-0.0462761	0.0389687	4.95e-07	0.226989
1302	ATG12	0.00495858	-0.0360647	0.264571	5.05e-07	0.273011
9167	NTPCR	0.0281097	-0.0364997	0.145321	5.08e-07	0.214205
5408	GALNT11	0.00690933	-0.0512852	0.49028	5.08e-07	0.23892
1240	ASB7	0.00435609	-0.0369552	0.937979	5.09e-07	0.0928977
10611	PTPN18	0.0449798	-0.043342	0.00155638	5.09e-07	0.173011
15912	VIMP	0.0253105	-0.0230099	0.0451552	5.11e-07	0.32017
14359	SUDS3	0.0139063	-0.0461823	0.378654	5.14e-07	0.226989
13512	SLC18B1	-0.00692315	-0.0228418	0.706091	5.14e-07	0.0392045
4756	FAM102A	0.0630151	-0.0539216	0.000619042	5.16e-07	0.354261
9126	NRXN1	-0.0162892	-0.0390716	0.241381	5.17e-07	0.111932
9240	NXF1	0.0073922	0.0481276	0.401452	5.17e-07	0.238352
500	ADAMTS16	-0.101442	0.000256352	2.76e-10	5.21e-07	0.213636
14865	TMA7	0.0152423	0.041336	0.364723	5.22e-07	0.231534
16219	YPEL5	-0.0331731	-0.0366233	0.0324539	5.23e-07	0.281534
14971	TMEM184C	-0.0176277	-0.0459077	0.437661	5.3e-07	0.190909
16006	WBSCR22	0.0116576	-0.00631415	0.761362	5.31e-07	0.258807
14612	TCF20	-0.070178	-0.0463725	1.16e-05	5.32e-07	0.234091
4265	DZIP3	-0.0429022	-0.0541545	0.000716209	5.36e-07	0.1375
16452	ZNF124	-0.0192616	-0.0127829	0.141485	5.37e-07	0.103693
10822	RAI2	0.0335241	-0.0374462	0.0271197	5.38e-07	0.157955
16304	ZC3H4	-0.000475437	-0.0417004	0.327856	5.38e-07	0.195455
15008	TMEM230	0.0120133	-0.0200396	0.717276	5.46e-07	0.259659
1712	BTN3A3	0.0304035	-0.0343552	0.01485	5.54e-07	0.129261
5405	GALNS	0.00594373	0.0204489	0.312605	5.57e-07	0.0917614
13436	SIK3	-0.0120555	-0.0119277	0.640501	5.57e-07	0.153977
4714	EXT2	-0.0443875	0.0154748	0.00538222	5.58e-07	0.277841
9763	PGBD5	-0.0123381	0.0584912	0.32132	5.59e-07	0.0926136
6710	ITM2C	0.0165754	-0.0241698	0.501177	5.59e-07	0.28125
7895	MBD2	0.0613007	-0.0467118	2.1e-05	5.61e-07	0.241477
8419	MSRB2	0.0478051	0.0110359	0.0001003	5.62e-07	0.219318
4295	ECI2	-0.00396305	-0.0543729	0.357415	5.68e-07	0.199432
16202	YIF1A	0.0465074	-0.0186191	0.0125684	5.68e-07	0.308239
5238	FNDC5	-0.00870797	0.0532332	0.467692	5.69e-07	0.0613636
1293	ATF3	0.474336	-0.149954	9.05e-43	5.7e-07	0.642614
14951	TMEM168	-0.0776083	-0.0318435	1.76e-09	5.7e-07	0.169034
12968	RUNDC1	-0.0133678	-0.0440808	0.0101738	5.71e-07	0.124148
13328	SFPQ	0.15934	0.0636636	4.36e-14	5.73e-07	0.801989
11197	RNASEH2B	-0.0118172	-0.0396687	0.697047	5.73e-07	0.149432
16419	ZKSCAN8	-0.0406034	-0.0477554	0.00377972	5.74e-07	0.146023
4226	DUSP23	0.0557043	-0.0191315	1.25e-08	5.75e-07	0.107102
6086	HIF1AN	-0.0158708	-0.0365334	0.190954	5.77e-07	0.157102
2843	CHTOP	0.0153646	-0.0268204	0.659919	5.82e-07	0.31108
15532	TTYH3	-0.0119218	0.0449289	0.331253	5.83e-07	0.119602
16040	WDR46	0.0138272	-0.0413581	0.245886	5.84e-07	0.223295
14029	SPAST	-0.0253154	-0.0445777	0.0764277	5.9e-07	0.11392
1860	C19orf12	0.0134117	-0.0342079	0.00178229	5.95e-07	0.160795
16047	WDR55	0.0274687	-0.0352015	0.047143	5.98e-07	0.127273
4149	DPH7	0.00834601	0.0241422	0.382185	5.98e-07	0.0946023
16382	ZFP62	-0.0409858	-0.0452272	0.00152496	6.01e-07	0.11733
813	AMOTL1	0.0294656	-0.0392796	0.00141455	6.01e-07	0.179261
11255	RNF214	-0.00439492	-0.0535086	0.404892	6.02e-07	0.175284
4461	ELN	-0.048608	0.0963639	0.00297213	6.03e-07	0.189489
1570	BECN1	-0.000252821	-0.0456098	0.81351	6.11e-07	0.227273
13071	SCAF4	0.0066128	-0.034235	0.174344	6.12e-07	0.184659
14573	TBCEL	-0.0319218	-0.0473843	0.0197999	6.17e-07	0.116193
7050	KLC1	0.0436864	-0.00766704	0.00293995	6.19e-07	0.227841
5577	GLG1	-0.0831652	0.0402111	0.000558305	6.26e-07	0.76733
1170	ARL4A	0.0062714	-0.0261221	0.0147711	6.28e-07	0.0497159
8055	METTL6	-0.0141451	-0.0396604	0.46844	6.28e-07	0.103409
14730	TGIF2	0.00603937	-0.0424075	0.761362	6.34e-07	0.164489
6990	KIAA1715	-0.0266053	-0.0513075	0.127101	6.35e-07	0.212784
13425	SIAE	0.0276447	-0.0342108	0.0156462	6.38e-07	0.0971591
13163	SDK1	-0.30121	0.0219823	3.15e-47	6.46e-07	0.566477
9892	PIK3R4	-0.0409115	-0.0435694	0.00119411	6.47e-07	0.119886
9996	PLEKHA3	-0.0392394	-0.0611374	0.0107534	6.47e-07	0.190057
15419	TSC22D3	-0.00451233	-0.0365006	0.526602	6.47e-07	0.19858
2235	CARM1	0.054514	-0.0420757	0.000248797	6.57e-07	0.216193
4081	DNAJC5	0.00799245	-0.0214801	0.80456	6.59e-07	0.136364
7748	MAGI3	0.054756	-0.015797	0.000152839	6.63e-07	0.193466
1563	BDH2	-0.00937168	0.00373851	0.409075	6.63e-07	0.22017
9220	NUP214	-0.0108045	-0.0412935	0.0155632	6.63e-07	0.239773
4725	F10	-0.023213	0.0198774	0.285636	6.69e-07	0.250852
1331	ATP11B	-0.0812934	-0.0592741	2.11e-08	6.7e-07	0.24233
8832	NEFL	0.0019535	0.00487189	0.0047948	6.74e-07	0.00880682
14160	SRPK2	0.00157196	-0.0489264	0.021726	6.78e-07	0.2125
15852	UTP18	0.0188378	-0.0451728	0.0644442	6.8e-07	0.164489
11219	RNF13	0.0091816	-0.0525508	0.18859	6.89e-07	0.20483
11241	RNF170	-0.0116671	-0.0467374	0.35882	7e-07	0.103125
3026	COA3	0.0691541	-0.02354	1.51e-06	7.01e-07	0.250284
4485	EMD	0.0484721	0.00453436	0.00025416	7.03e-07	0.217898
864	ANKRD13A	0.00413345	-0.0253443	0.00189131	7.13e-07	0.128977
11225	RNF14	-0.0359199	-0.0472521	0.00880192	7.14e-07	0.16875
15505	TTC5	-0.0154098	-0.0479693	0.14587	7.2e-07	0.119886
406	ACER3	0.0533417	-0.0329727	0.00221478	7.22e-07	0.265625
1173	ARL5A	-0.0256557	-0.0412867	0.109428	7.23e-07	0.269318
14358	SUCO	-0.0575773	-0.0663045	0.000476023	7.26e-07	0.243182
14255	STARD3NL	-0.0202654	-0.00287653	0.0616668	7.26e-07	0.213636
5921	GXYLT1	-0.0106103	-0.0363845	0.0250636	7.29e-07	0.119886
15832	USP46	-0.0439587	-0.0489426	0.00285107	7.32e-07	0.200852
13218	SEMA3C	-0.0577872	-0.0741089	0.00123851	7.34e-07	0.217898
4247	DYNC2LI1	-0.0141236	0.0271172	0.294335	7.4e-07	0.119602
1511	BBS2	-0.00874404	0.0251578	0.714749	7.44e-07	0.121023
8199	MLLT3	-0.023183	-0.0523536	0.0346689	7.52e-07	0.143466
510	ADAMTS8	0.0645488	-0.0295082	0.00153502	7.53e-07	0.15142
4085	DNAL1	-0.0191293	-0.0364979	0.251045	7.57e-07	0.116761
10662	PVRL3	0.00620428	-0.037229	0.857432	7.59e-07	0.0943182
12821	RPL35A	0.12894	0.0920243	2.97e-12	7.61e-07	0.990341
9935	PKHD1L1	-0.0371852	-0.0351669	5.1e-16	7.61e-07	0.0136364
1651	BRAF	-0.0787207	-0.0500567	8.68e-08	7.61e-07	0.20767
6193	HMOX1	0.00165518	0.0109582	0.397002	7.61e-07	0.00965909
13180	SEC16A	-0.0466645	-0.0481167	0.00854808	7.71e-07	0.286364
2405	CCDC71L	0.0793097	-0.00449504	1.31e-08	7.73e-07	0.192614
8259	MON2	-0.0984789	-0.048632	8.86e-12	7.74e-07	0.29858
3274	CSN2	2.57e-05	NA	0.99838	7.75e-07	0.00397727
7774	MAN2B2	0.0435444	-0.011029	0.000888207	7.77e-07	0.167045
54	ABCC9	0.0566591	-0.0250576	3.09e-05	7.78e-07	0.190057
9236	NUTF2	0.00957921	-0.0374755	0.697477	7.8e-07	0.206818
1892	C1orf122	0.042068	0.0317618	0.00108732	7.85e-07	0.209943
1033	APOBEC3C	-0.00187747	-0.0087623	0.596482	7.89e-07	0.206534
10286	PPP2CB	-0.0381524	-0.015689	0.0465034	7.93e-07	0.323864
10320	PPWD1	-0.0598622	-0.0537229	3.11e-05	7.94e-07	0.194886
1226	ARSJ	0.0291775	0.00806971	0.0627221	7.97e-07	0.18608
9711	PELP1	0.0200898	-0.036701	0.329806	8e-07	0.171023
5231	FNBP1	-0.0135366	-0.0607602	0.545886	8.05e-07	0.313636
16453	ZNF131	-0.00941544	-0.0446489	0.198528	8.07e-07	0.246023
2921	CLINT1	-0.0515102	-0.0373926	0.000447881	8.12e-07	0.352841
16286	ZBTB8A	-0.0632298	-0.0664704	3.97e-05	8.13e-07	0.185795
6550	IMP4	0.0624027	-0.0362	5.24e-06	8.14e-07	0.199432
8341	MRPL3	-0.00530139	-0.051396	0.1951	8.14e-07	0.274148
7567	LRP2	-0.0548249	-0.0479794	8.35e-20	8.17e-07	0.0181818
5803	GREB1	-0.14191	0.0315144	2.82e-19	8.17e-07	0.324432
10563	PTCH1	-0.308944	-0.0472708	2.03e-39	8.21e-07	0.52017
11277	RNF7	0.0443913	-0.0471902	0.00683174	8.23e-07	0.319602
4820	FAM160A2	-0.0110157	-0.00162379	0.425926	8.23e-07	0.12017
5032	FBRS	0.0328578	-0.00563434	0.0215827	8.23e-07	0.187784
4392	EIF2B1	0.0368082	-0.0286844	0.00701281	8.26e-07	0.198011
444	ACSS3	-0.0299315	-0.0465828	0.0610936	8.28e-07	0.185227
6305	HSD11B2	-0.0983117	0.0689019	6.42e-22	8.29e-07	0.153125
16326	ZCCHC9	0.00106698	0.00332144	0.296408	8.31e-07	0.139773
15415	TSC1	-0.0121895	-0.0449534	0.00878328	8.37e-07	0.266477
8225	MMP2	0.117931	-0.108734	4.4e-07	8.39e-07	0.855398
5574	GLCCI1	0.0162617	-0.036313	0.423114	8.39e-07	0.115057
13828	SMNDC1	0.0183718	-0.00868648	0.406961	8.44e-07	0.201705
2869	CIZ1	0.0182934	-0.054106	0.271956	8.46e-07	0.28608
5088	FBXW2	-0.0472049	-0.0549477	0.000655469	8.46e-07	0.266761
3748	DBI	0.103031	0.0168197	1.2e-12	8.5e-07	0.307386
11146	RLF	-0.0238529	-0.0419572	0.195016	8.51e-07	0.277273
15044	TMEM41A	0.00373836	-0.0264099	0.772384	8.6e-07	0.105398
6663	ISCU	0.0256579	-0.0389494	0.116544	8.62e-07	0.29233
1981	C2CD4C	-0.000241118	0.0149525	0.0508246	8.63e-07	0.0107955
9635	PDE4A	-0.00794331	-0.0446889	0.606506	8.65e-07	0.128693
3396	CTC-503J8.6	0.0576024	-0.0324497	0.00052361	8.71e-07	0.282955
22	AASS	0.0532957	-0.0126936	5.46e-05	8.75e-07	0.198011
2737	CES1	-0.0234616	0.0498873	0.000570205	8.75e-07	0.0616477
14659	TECPR2	-0.020166	-0.0507153	0.340376	8.78e-07	0.160227
15105	TMSB15A	0.00414968	0.0200165	0.379282	8.85e-07	0.028125
15692	UBR3	-0.0660834	-0.0637019	9.19e-06	8.92e-07	0.259659
1001	AP5M1	-0.0235249	-0.0430412	0.0727236	8.93e-07	0.131818
5380	GABPA	-0.0406529	-0.0540107	0.00421217	9.15e-07	0.159091
6011	HDDC3	0.0178857	-0.0144367	0.0219033	9.15e-07	0.0471591
11091	RHBDD3	0.0183678	-0.046237	0.0373278	9.25e-07	0.159375
14543	TBC1D15	-0.0293563	-0.0315986	0.14055	9.26e-07	0.247443
16021	WDR19	-0.0239693	-0.0257349	0.164387	9.29e-07	0.177557
10818	RAF1	-0.0140768	-0.0225007	0.641252	9.3e-07	0.247159
13313	SEZ6L2	-0.0417475	0.0369919	0.00205857	9.48e-07	0.213352
5117	FER	-0.052766	-0.0680062	6.33e-06	9.54e-07	0.223864
14154	SRP19	0.0209916	0.024411	0.0195804	9.59e-07	0.139489
5928	GZF1	-0.0121685	-0.0465021	0.201112	9.63e-07	0.0980114
9065	NPR2	-0.0316854	0.0603813	0.0111717	9.72e-07	0.189205
16435	ZMYM6NB	-0.00988191	-0.0390995	0.159335	9.72e-07	0.171023
3296	CST3	0.23952	0.0367249	1.74e-29	9.72e-07	0.650284
457	ACTR1A	0.0921167	-0.00860412	2.82e-09	9.73e-07	0.308807
14068	SPG21	-0.0130457	0.00400549	0.561127	9.74e-07	0.289773
7487	LMBR1L	-0.0109034	0.0175628	0.553419	9.8e-07	0.10767
2400	CCDC66	-0.00547337	-0.01313	0.945986	9.82e-07	0.16392
2100	C9orf142	0.0154532	0.0240409	0.0961207	9.83e-07	0.113636
10252	PPP1R11	0.0542934	-0.0400323	0.000128729	9.85e-07	0.203693
14496	TAF6	0.00623136	-0.0331181	0.589029	9.89e-07	0.17358
3829	DDX23	-0.0251076	-0.0559015	0.088631	9.9e-07	0.24517
13670	SLC39A8	-0.0170011	-0.0370276	0.192445	9.9e-07	0.0744318
6587	INPPL1	-0.00915093	0.0326666	0.852319	9.91e-07	0.244034
11212	RNF114	-0.0253828	0.00401342	0.0782545	9.91e-07	0.207102
1399	ATPAF1	0.0111319	-0.0206211	0.0695498	9.92e-07	0.189773
15935	VPS26B	-0.0053843	-0.0406201	0.201322	9.93e-07	0.202557
775	ALKBH2	0.0180374	-0.0290568	0.258161	9.93e-07	0.123011
6751	JMJD8	0.0469925	-0.0288714	0.000676347	9.94e-07	0.245455
13784	SMARCB1	-0.00581137	0.0283017	0.495054	1e-06	0.25
15249	TPRG1L	0.0329651	-0.0499447	0.0216983	1.01e-06	0.219886
13624	SLC35A4	0.0389094	-0.0327263	0.00448841	1.01e-06	0.171023
8758	NDE1	0.00248828	-0.0386273	0.718909	1.01e-06	0.12983
9285	OLFM1	-0.188621	0.150958	4.79e-29	1.02e-06	0.252273
8586	MYL9	0.43131	-0.117585	4.17e-69	1.03e-06	0.746307
10681	PYCR2	-0.00534289	0.0312731	0.726531	1.03e-06	0.173011
4396	EIF2B5	0.0228006	-0.0357067	0.0157076	1.03e-06	0.200852
13858	SNAPC3	-0.0162341	-0.0286927	0.460145	1.03e-06	0.15142
4538	ENTPD4	-0.0313806	-0.0573157	0.012612	1.04e-06	0.228409
6976	KIAA1462	-0.0414957	-0.0432753	0.00474259	1.04e-06	0.137784
8327	MRPL14	0.0858281	-0.0158675	7.51e-12	1.05e-06	0.211648
6824	KCND3	0.0766534	-0.0494474	2.76e-07	1.05e-06	0.248011
8682	NAPA	0.0159322	-0.0414198	0.586711	1.05e-06	0.216193
15417	TSC22D1	-0.317414	0.0161768	6.22e-57	1.06e-06	0.467045
7641	LSAMP	-0.370695	-0.129101	2.03e-93	1.06e-06	0.276989
16015	WDR1	0.0681706	-0.00629764	0.000381194	1.06e-06	0.47358
4999	FAR1	-0.0445959	-0.0296617	0.0101278	1.07e-06	0.241761
4862	FAM193A	0.0328388	-0.0311147	0.0309818	1.07e-06	0.241477
9499	PBDC1	0.0112477	-0.04175	0.4458	1.07e-06	0.138352
635	AGPAT6	-0.060211	-0.048667	0.00063583	1.07e-06	0.282102
1314	ATG5	0.000362144	-0.038364	0.83948	1.08e-06	0.194318
42	ABCB7	0.00561317	-0.0394308	0.902163	1.08e-06	0.123295
1379	ATP6V1B2	0.0207284	-0.0455361	0.00992306	1.09e-06	0.188352
6645	IRF2	-0.00164969	-0.0385849	0.133114	1.09e-06	0.145455
16913	ZNF862	-0.0181104	-0.00503108	0.0649935	1.1e-06	0.0681818
15918	VMA21	-0.00630221	-0.0399198	0.513079	1.1e-06	0.167045
8681	NAP1L5	-0.00831222	-0.0388306	0.620794	1.1e-06	0.0840909
14549	TBC1D22A	0.00150613	-0.0378074	0.439857	1.1e-06	0.142045
7911	MBTD1	-0.0710083	-0.0340125	1.79e-10	1.1e-06	0.127841
7053	KLF10	-0.20441	0.0496161	8.89e-32	1.11e-06	0.330682
6319	HSDL1	-0.0143721	-0.0239861	0.115878	1.11e-06	0.111364
10447	PRR14	0.0201226	0.0190714	0.0254266	1.12e-06	0.096875
1054	APPL2	-0.0516807	-0.0524551	0.000739014	1.13e-06	0.20767
11142	RIPK1	0.00955717	-0.0555811	0.290935	1.13e-06	0.19375
9748	PFKL	-0.00393859	0.00688815	0.524533	1.13e-06	0.311932
2085	C8orf33	0.0152365	-0.0454412	0.389945	1.14e-06	0.208523
1410	ATXN1L	-0.0163005	-0.0320925	0.176334	1.14e-06	0.16392
9783	PHACTR4	0.0398984	-0.0531401	0.0539986	1.14e-06	0.272727
6016	HDHD2	-0.0103965	-0.00330463	0.5563	1.14e-06	0.114205
10497	PSIP1	0.00154365	-0.0332538	0.78816	1.15e-06	0.343466
11259	RNF219	-0.00696642	-0.0438	0.312651	1.15e-06	0.132102
14197	SSH2	0.004663	-0.0195002	0.924428	1.16e-06	0.0732955
12948	RTCB	-0.0174961	-0.00597218	0.0286755	1.16e-06	0.243466
15927	VPS13A	-0.0372903	-0.0422813	0.000796168	1.17e-06	0.234943
8335	MRPL21	0.0304337	-0.00323187	0.0867567	1.17e-06	0.241761
10223	PPIF	0.0704532	-0.0268477	1.02e-10	1.17e-06	0.123295
5664	GNPNAT1	-0.00106402	-0.0348415	0.99312	1.17e-06	0.131818
8657	NACC1	0.0221905	-0.0182849	0.0374415	1.17e-06	0.0786932
10867	RARG	-0.0171821	-0.0548214	0.00311473	1.18e-06	0.190909
787	ALPK1	0.0172183	-0.0296303	0.21179	1.18e-06	0.119886
6466	IGFBP4	0.320004	-0.101934	2.01e-46	1.19e-06	0.950852
16265	ZBTB33	-0.0302214	-0.051233	0.000518001	1.19e-06	0.124432
15895	VDAC2	0.00787277	-0.0106207	0.759943	1.19e-06	0.150852
13922	SNRPB	0.0314384	-0.0322646	0.0545013	1.2e-06	0.326136
14346	STXBP3	-0.0316971	-0.0209213	0.0282887	1.2e-06	0.192614
7871	MARS	0.0228812	-0.0156786	0.00228948	1.22e-06	0.235227
7743	MAGEH1	-0.0157003	0.0065423	0.166133	1.22e-06	0.223011
4470	ELP3	-0.0319636	-0.048429	0.0489044	1.24e-06	0.161932
15053	TMEM50A	0.0327078	-0.0383762	0.0370008	1.24e-06	0.265057
16792	ZNF667	-0.0297739	-0.0265906	0.0103317	1.24e-06	0.0789773
13923	SNRPB2	0.0287754	-0.0238947	0.135338	1.24e-06	0.304545
1429	AVPI1	0.00765557	-0.0326495	0.247421	1.25e-06	0.0889205
1421	AUP1	0.0873268	-0.0215377	4.31e-07	1.26e-06	0.38892
2665	CECR2	-0.013428	-0.027127	0.069	1.26e-06	0.0355114
13506	SLC16A7	0.0306253	-0.0239163	0.00612559	1.26e-06	0.115057
10340	PRDM6	0.0195297	0.0400373	0.0249598	1.26e-06	0.1
6445	IFT43	0.00546032	0.0324897	0.687052	1.27e-06	0.14375
11560	RP11-173P15.3	0.0306144	-0.0142612	7.17e-05	1.27e-06	0.0465909
13547	SLC25A19	0.063594	-0.00732031	7.19e-15	1.27e-06	0.0724432
6417	IFI27	0.0653753	-0.0420624	0.000376029	1.27e-06	0.235227
5214	FLVCR2	0.0452661	-0.0108076	1.6e-08	1.27e-06	0.05625
8051	METTL2B	0.0215194	-0.0188905	0.0528356	1.28e-06	0.125852
16211	YKT6	0.00810106	-0.00797538	0.824096	1.28e-06	0.184375
14331	STX16	-0.0304758	0.00457254	0.116803	1.29e-06	0.321875
378	ACAA1	0.0605465	-0.0123074	3.51e-06	1.3e-06	0.247443
5859	GSR	-0.0338225	-0.024408	0.00298358	1.3e-06	0.132955
5880	GTF2E1	-0.0162039	-0.039834	0.189794	1.31e-06	0.0803977
13398	SHARPIN	0.052967	-0.0351193	5.02e-05	1.32e-06	0.169034
2703	CEP164	0.00488244	-0.0056166	0.240052	1.32e-06	0.164773
3058	COL24A1	-0.0112944	-0.0334567	0.244369	1.32e-06	0.05
10295	PPP2R4	-0.00841105	-0.0296328	0.704752	1.32e-06	0.178693
14506	TALDO1	0.0556174	-0.0121902	0.000531903	1.33e-06	0.289773
6569	INHBA	0.00650301	0.0179778	0.0350726	1.34e-06	0.025
14822	TIPIN	0.00591263	0.0253081	0.829417	1.34e-06	0.112216
8961	NLGN2	0.0272929	-0.0251537	0.0453331	1.35e-06	0.247159
6453	IGBP1	0.0335063	-0.035872	0.0252435	1.36e-06	0.357102
5662	GNPDA1	0.0091776	-0.0404097	0.689431	1.37e-06	0.207386
3854	DDX60L	-0.065135	-0.0489661	4.95e-06	1.37e-06	0.173295
6154	HLA-DQA2	-0.0177651	NA	2.03e-05	1.37e-06	0.00823864
15628	UBAP1	0.0448411	-0.0435064	0.00517876	1.37e-06	0.246307
14014	SP5	0.00283943	0.0218651	0.258257	1.37e-06	0.0309659
389	ACADSB	-0.00204352	-0.0371184	0.922156	1.38e-06	0.13125
15687	UBQLN2	-0.0454706	-0.0426246	0.000651716	1.39e-06	0.249148
13950	SNX22	0.0467736	0.0142661	9.86e-16	1.4e-06	0.0789773
12879	RPS3	0.32572	-0.0913768	5.69e-84	1.4e-06	0.996023
15772	UQCC2	0.0251115	0.0231512	0.158528	1.41e-06	0.231818
4875	FAM204A	-0.0138329	-0.03192	0.717584	1.41e-06	0.248295
14158	SRP9	-0.0194516	0.0465756	0.170635	1.42e-06	0.189773
16478	ZNF180	-0.0322821	-0.0157599	0.00028829	1.44e-06	0.06875
6585	INPP5F	-0.0985333	-0.0510681	8.93e-12	1.44e-06	0.214773
10755	RAB3GAP1	-0.0086576	-0.0576996	0.735174	1.45e-06	0.303409
4307	EDEM1	-0.0207497	-0.0372474	0.170696	1.45e-06	0.167898
4079	DNAJC30	0.00863014	-0.0169558	0.754016	1.45e-06	0.107955
10075	PNKD	0.0213874	-0.049404	0.311283	1.46e-06	0.290057
15653	UBE2L3	0.0553795	-0.0313629	6.46e-05	1.47e-06	0.270739
4669	ETS1	0.0120335	-0.041341	0.555072	1.47e-06	0.251989
1558	BCORL1	0.0258407	-0.0358536	0.0813953	1.47e-06	0.109375
14712	TFIP11	0.0105383	-0.0327324	0.651486	1.48e-06	0.101136
10370	PRKACA	-0.0112334	0.0238052	0.598002	1.5e-06	0.145455
12379	RP11-713P17.3	-0.000433391	0.0143197	0.30628	1.51e-06	0.00625
14151	SRM	0.0920356	-0.0275359	4.5e-11	1.51e-06	0.2375
16365	ZFAND6	-0.0480157	-0.0506711	0.00142329	1.51e-06	0.198864
4762	FAM105B	-0.0102037	-0.0120448	0.0738512	1.51e-06	0.103693
4782	FAM120B	-0.0551243	-0.0481106	0.000271351	1.52e-06	0.206818
1030	APOA1BP	0.0448737	0.00965677	0.00443814	1.54e-06	0.246875
16810	ZNF689	-0.00788701	-0.0251021	0.808625	1.54e-06	0.106818
7992	MED28	-0.0267626	-0.051071	0.0334097	1.55e-06	0.247159
9137	NSMCE1	0.0473376	-0.0325843	0.00162895	1.55e-06	0.23125
15231	TPD52L2	0.0533585	-0.0148683	0.0018114	1.56e-06	0.421023
13584	SLC26A2	-0.0493149	-0.0651193	0.000241936	1.56e-06	0.209943
5695	GPALPP1	-0.0301888	-0.0408041	0.0529243	1.56e-06	0.186648
3853	DDX60	-0.0325092	-0.0576248	0.000295551	1.56e-06	0.133807
5016	FAT4	-0.0262223	0.025468	0.134157	1.57e-06	0.175
11026	RERE	-0.0179866	0.00203549	0.580624	1.57e-06	0.290625
14246	STAM2	-0.0345005	-0.0552218	0.000594608	1.58e-06	0.241193
15461	TSR2	0.00997352	-0.0474037	0.14872	1.58e-06	0.209659
5669	GOLGA1	-0.0104867	-0.0354687	0.0530279	1.59e-06	0.144318
10326	PRAF2	0.0356107	-0.0375739	0.0263258	1.59e-06	0.195455
13829	SMO	-0.0617886	0.000904105	0.000134659	1.6e-06	0.26733
3083	COLCA1	-0.073207	-0.0545853	1.54e-20	1.62e-06	0.0400568
14232	ST7L	0.00638897	-0.0453223	0.11689	1.62e-06	0.132386
9227	NUP85	0.0129512	-0.00207308	0.29323	1.62e-06	0.11392
3935	DHRSX	0.00760257	0.00147074	0.796596	1.63e-06	0.120455
13123	SCNM1	0.0212114	-0.0095604	0.159484	1.64e-06	0.13608
14199	SSNA1	0.0613519	-0.0149782	9.97e-07	1.65e-06	0.1875
15364	TRIP10	0.0704911	-0.0331713	1.48e-06	1.65e-06	0.226989
13102	SCGB1D2	-0.05968	-0.0465176	1.16e-25	1.67e-06	0.0224432
529	ADCK3	0.00140572	-0.0243549	0.869803	1.68e-06	0.104261
14195	SSFA2	-0.0397988	-0.0623461	0.0121248	1.68e-06	0.20483
13126	SCO1	0.00534494	-0.0398193	0.937235	1.69e-06	0.15
14758	THG1L	0.0245122	-0.034868	0.148195	1.72e-06	0.165057
10973	RBX1	0.0325497	0.0322662	0.0140231	1.72e-06	0.236364
5322	FTSJ2	0.0139798	-0.0416049	0.431647	1.72e-06	0.13608
8827	NEDD4	-0.0812801	-0.0630682	5.18e-11	1.72e-06	0.14517
13269	SERP1	0.071895	-0.0121726	0.000657999	1.72e-06	0.505114
2269	CAV1	0.0931873	0.0228552	8.96e-13	1.73e-06	0.239205
9489	PATZ1	-0.00549711	-0.0210387	0.697047	1.73e-06	0.119886
2948	CLTB	0.0495092	-0.0230612	0.00236074	1.74e-06	0.266761
6655	IRGQ	-0.0122757	-0.0379245	0.573108	1.74e-06	0.186932
1443	B3GALT5	-0.00978451	-0.0245932	0.541533	1.74e-06	0.0636364
15782	URGCP	-0.00177085	-0.0319433	0.725802	1.75e-06	0.155114
10070	PMS1	-0.0333016	-0.0151597	0.00918939	1.75e-06	0.174148
6901	KDM4B	0.0535415	-0.0458981	0.00416795	1.75e-06	0.309375
6783	KAT7	-0.00830592	-0.0393929	0.84185	1.75e-06	0.150852
13388	SH3PXD2B	0.0101565	0.0393841	0.872889	1.75e-06	0.314205
9788	PHC2	0.018522	-0.0252861	0.562134	1.76e-06	0.331818
3933	DHRS7	-0.0438884	-0.0389332	0.0006953	1.76e-06	0.214773
7304	LIFR	-0.0354126	-0.0370552	0.00665341	1.77e-06	0.128125
15956	VPS8	-0.0408501	-0.0462366	0.00745257	1.77e-06	0.164489
506	ADAMTS4	0.0182849	0.0288844	2.37e-05	1.78e-06	0.0667614
10488	PSAP	0.113581	-0.0978211	1.81e-09	1.79e-06	0.987784
2955	CMAS	0.00524922	-0.0446963	0.852319	1.79e-06	0.160227
15385	TRMT6	0.0540961	-0.0351325	1.39e-05	1.8e-06	0.138352
5264	FOXN3	0.0465238	0.00422465	0.00857497	1.8e-06	0.288068
14693	TEX264	0.00221871	-0.0165678	0.949115	1.8e-06	0.15625
8973	NMD3	-0.0212775	-0.0523783	0.0594814	1.81e-06	0.202273
10543	PSMG2	0.0193123	-0.0322181	0.230097	1.81e-06	0.190625
2310	CCDC104	-0.00380873	0.00474576	0.634932	1.82e-06	0.22642
741	ALDH18A1	-0.0751296	-0.0128849	5.45e-08	1.84e-06	0.240057
10505	PSMB10	0.0262595	-0.0141249	0.000589079	1.84e-06	0.0428977
6944	KIAA0895L	0.00787468	0.0341541	0.640108	1.84e-06	0.0931818
8646	NAAA	0.033115	-0.0281046	0.000318075	1.84e-06	0.0974432
891	ANKRD49	-0.0105969	-0.0173521	0.177885	1.86e-06	0.106534
15447	TSPAN31	-0.0101934	-0.0445188	0.747737	1.86e-06	0.224432
9739	PFAS	0.0174172	-0.0127011	0.0941924	1.86e-06	0.100284
9837	PHYKPL	-0.0196254	0.043131	0.240851	1.88e-06	0.186364
4888	FAM212B	0.0326883	-0.0116275	3.34e-06	1.89e-06	0.0355114
10880	RASD1	-0.0627917	0.000318055	0.00160103	1.89e-06	0.30767
15289	TRAPPC12	0.0193228	-0.0051265	0.262188	1.9e-06	0.188068
14469	TACC1	-0.001176	0.0223184	0.728452	1.91e-06	0.457102
14939	TMEM150C	0.0022047	-0.0309622	0.258148	1.94e-06	0.10625
15642	UBE2E1	0.0211274	-0.00707439	0.278126	1.95e-06	0.218182
8500	MTMR2	-0.0110038	-0.0416453	0.747737	1.95e-06	0.16733
15657	UBE2O	-0.00211698	-0.0436667	0.960582	1.95e-06	0.180682
15924	VPRBP	0.0170982	-0.0402697	0.260089	1.96e-06	0.140909
10928	RBM15B	-0.0101677	-0.0541559	0.302359	1.97e-06	0.234091
14343	STX8	0.0217094	0.00794452	0.176076	1.97e-06	0.170739
16038	WDR45	0.0547381	-0.00297255	0.000160865	1.98e-06	0.252557
15954	VPS54	-0.0302246	-0.0532578	3.19e-05	1.98e-06	0.200284
16250	ZBTB11	-0.0254413	-0.0575393	0.254373	1.98e-06	0.227273
5580	GLI3	-0.0354867	-0.0458559	0.00311314	1.99e-06	0.130966
16243	ZBED4	-0.0374649	-0.050243	0.0063323	1.99e-06	0.148295
1161	ARL13B	0.0339172	-0.0180214	0.00110768	1.99e-06	0.13892
15620	UBA6	-0.00881721	-0.0338599	0.407939	2e-06	0.157955
6919	KHNYN	-0.0109689	-0.0270659	0.53562	2e-06	0.189205
2118	C9orf89	0.045944	-0.0308035	7.43e-05	2.01e-06	0.130398
7963	ME2	0.0181637	-0.0415206	0.133867	2.01e-06	0.151705
8965	NLN	0.0123144	-0.0435315	0.040091	2.02e-06	0.138068
6274	HPS3	-0.0271195	-0.0227996	0.01894	2.03e-06	0.103977
10682	PYCRL	0.0322841	-0.0197835	0.000339976	2.04e-06	0.0713068
15299	TRAPPC6B	-0.0390919	-0.0417841	0.000767911	2.05e-06	0.155682
9989	PLD3	-0.0179353	-0.0472184	0.0720004	2.06e-06	0.262216
8498	MTMR12	0.0279941	-0.0196538	0.00335246	2.07e-06	0.0977273
13535	SLC24A1	0.000860176	-0.0290587	1	2.09e-06	0.101705
6343	HSPB11	-0.0105056	0.0238453	0.066798	2.1e-06	0.101989
5257	FOXJ2	-0.00333993	-0.0478352	0.993148	2.11e-06	0.145739
2565	CDC42SE1	0.0100787	-0.047726	0.669807	2.14e-06	0.205682
14069	SPG7	-0.0109134	0.0407687	0.472871	2.15e-06	0.196307
1722	BYSL	0.0247014	-0.0234647	0.0362759	2.15e-06	0.0903409
6083	HIC2	-0.00153848	-0.0197426	0.692935	2.16e-06	0.0900568
9230	NUP98	-0.0432659	-0.014456	0.0016153	2.16e-06	0.214489
10993	RCSD1	-0.0658618	-0.0542687	3.44e-15	2.17e-06	0.0323864
3575	CTDNEP1	0.0253257	-0.000995797	0.155227	2.18e-06	0.246591
11107	RHOG	0.0589602	-0.0252126	3.86e-08	2.18e-06	0.121591
6364	HTT	-0.0421856	-0.0232013	0.00474412	2.21e-06	0.214773
16394	ZFX	-0.0534716	-0.0616067	0.000663734	2.22e-06	0.239205
5472	GCFC2	-0.0260521	-0.0463232	0.0387975	2.23e-06	0.176705
14916	TMEM129	-0.0215437	-0.0237058	0.155336	2.23e-06	0.141477
2583	CDH13	-0.0293758	-0.063539	0.0612252	2.24e-06	0.265625
15278	TRAK1	-0.0247	-0.0392352	0.00968391	2.24e-06	0.20767
6767	KAL1	0.00727594	0.00656257	0.000220648	2.25e-06	0.0173295
10613	PTPN21	-0.0453551	-0.0381757	0.00231381	2.27e-06	0.180682
12980	RWDD1	0.0672974	0.000759004	1.73e-06	2.28e-06	0.267614
5661	GNPAT	0.00809676	-0.0312591	0.617709	2.28e-06	0.176136
6553	IMPACT	-0.00763905	-0.0493406	0.301456	2.29e-06	0.199432
5539	GIGYF1	-0.00350232	-0.00614824	0.220824	2.3e-06	0.19375
6541	ILF3	0.0186116	-0.0639441	0.421629	2.3e-06	0.780682
14811	TIMM9	0.0185125	-0.0167628	0.182211	2.31e-06	0.130398
7221	LASP1	-0.00841583	-0.0312404	0.756403	2.31e-06	0.35142
13973	SOCS4	-0.00791343	-0.0412107	0.423565	2.31e-06	0.161364
3936	DHTKD1	0.0467338	-0.0220403	0.000170478	2.31e-06	0.158807
5090	FBXW5	0.0974911	-0.0490099	4.76e-10	2.32e-06	0.28892
6058	HEXB	-0.0323059	0.0362612	0.00181548	2.32e-06	0.171023
16241	ZBED3	0.0348839	-0.026542	0.00118363	2.34e-06	0.119886
8967	NLRP1	-0.0731659	0.0762611	5.27e-09	2.35e-06	0.199716
1482	BAG6	0.0681444	-0.0103115	0.000289429	2.35e-06	0.408807
1716	BUB3	0.0198261	-0.0245598	0.164188	2.37e-06	0.249432
9279	OGFRL1	-0.0301375	-0.0459607	0.00067121	2.38e-06	0.159943
4169	DPYSL4	0.01864	0.0318091	0.00505751	2.38e-06	0.0806818
2460	CCNK	0.00782199	-0.0219773	0.0150019	2.39e-06	0.211364
1973	C22orf39	0.00324493	-0.0145957	0.595397	2.39e-06	0.121591
14303	STMN3	0.0307851	-0.0425558	0.135471	2.42e-06	0.247443
3876	DENND5A	-0.0376812	-0.0493071	0.00347288	2.42e-06	0.268466
1115	ARHGAP6	-0.0470296	-0.0467374	7.24e-08	2.46e-06	0.0551136
5232	FNBP1L	0.0106386	-0.0280709	0.809474	2.47e-06	0.230114
16647	ZNF469	-0.00161233	0.0327669	0.946449	2.47e-06	0.0431818
9701	PEBP1	0.142719	-0.0803071	6.68e-12	2.48e-06	0.790341
4241	DYNC1H1	-0.160587	-0.0881959	2.36e-14	2.49e-06	0.817898
4385	EIF1AX	0.0370131	-0.0382904	0.052059	2.49e-06	0.270739
5237	FNDC4	0.0779982	-0.0174001	1.5e-11	2.5e-06	0.157386
15722	UFD1L	0.0585657	-0.014797	1.01e-06	2.5e-06	0.221875
7729	MADD	-0.0216591	-0.0345365	0.236224	2.5e-06	0.157102
5563	GJC1	-0.00277889	-0.0431955	0.697313	2.5e-06	0.124148
3753	DBP	-0.0616724	-0.0528517	8.78e-08	2.5e-06	0.117045
2082	C7orf73	-0.0317207	0.0135205	0.0207122	2.5e-06	0.17017
4236	DVL2	0.00631798	-0.028037	0.277744	2.51e-06	0.169602
15502	TTC39C	0.0416548	-0.0245121	0.000852907	2.53e-06	0.174432
3171	CPEB4	0.00651421	0.015842	0.328568	2.54e-06	0.105966
6475	IGSF10	-0.0524172	-0.0426939	1.5e-05	2.54e-06	0.103409
13511	SLC18A2	-0.00925982	0.0496069	0.401296	2.54e-06	0.0522727
9009	NOL9	-0.00228861	-0.0303787	0.859298	2.54e-06	0.196875
10684	PYGL	0.0481771	0.0171973	1.4e-06	2.55e-06	0.137216
9678	PDPK1	0.022729	-0.0375407	0.0771026	2.55e-06	0.151705
7213	LARP1B	0.0262011	-0.018636	0.0824522	2.57e-06	0.194318
7715	LZTS2	0.0501793	-0.0219622	0.000197876	2.57e-06	0.19233
15971	VTI1B	0.0309378	-0.0361237	0.10934	2.57e-06	0.254545
1277	ASUN	0.0222632	-0.0388253	0.0455894	2.58e-06	0.191477
4837	FAM172A	-0.0283899	-0.0329039	0.194641	2.58e-06	0.2625
14271	STC1	0.00332083	0.0203728	0.533682	2.59e-06	0.0210227
8686	NAPG	0.0123848	-0.0308185	0.555318	2.61e-06	0.155966
7777	MANBAL	0.106941	-0.0351994	4.27e-16	2.62e-06	0.227557
6104	HIST1H1C	-0.0230086	-0.0182381	0.0877965	2.64e-06	0.1
9794	PHF12	-0.017694	-0.0423355	0.0991076	2.67e-06	0.14858
4806	FAM136A	0.0184444	-0.0393526	0.0689482	2.67e-06	0.13892
3873	DENND4A	-0.0438733	-0.0591515	0.00146039	2.67e-06	0.177841
1201	ARNT	-0.0436454	-0.0505957	0.010914	2.67e-06	0.224148
13243	SEPHS2	-0.00494956	-0.0541684	0.213636	2.67e-06	0.194318
10206	PPARGC1B	-0.0269	-0.028857	0.00214691	2.68e-06	0.0511364
1961	C21orf33	-3.73e-06	-0.0406351	1	2.72e-06	0.301989
13635	SLC35E2	-0.00760234	-0.0213818	0.630867	2.72e-06	0.0505682
8691	NARG2	-0.0394676	-0.0288134	0.0108208	2.74e-06	0.219602
13986	SORBS3	0.0782138	-0.0400092	1.59e-09	2.75e-06	0.19517
8849	NELFB	0.0246699	-0.0295658	0.11343	2.76e-06	0.216761
15878	VASH1	-0.0152536	-0.0189368	0.266061	2.77e-06	0.168466
1157	ARIH2	0.00483259	-0.0232996	0.456735	2.78e-06	0.319602
13987	SORCS1	0.0898529	-0.00775956	2.66e-22	2.8e-06	0.0934659
15491	TTC3	-0.123811	0.0779712	1.17e-06	2.81e-06	0.815341
2231	CARD9	0.0257404	-0.00865385	0.0342506	2.84e-06	0.126989
4395	EIF2B4	0.0443782	-0.0221456	0.00327292	2.84e-06	0.205114
16208	YIPF5	-0.00293998	-0.0456917	0.0090091	2.85e-06	0.301705
14130	SRBD1	-0.0304821	-0.0517877	0.0047948	2.86e-06	0.155114
759	ALDOA	0.22897	0.0176605	3.51e-29	2.87e-06	0.701989
7460	LINGO2	0.057281	-0.0109151	4.75e-16	2.88e-06	0.0571023
1516	BBX	-0.016723	-0.0608765	0.00452124	2.88e-06	0.357386
13421	SHROOM1	-0.00417677	-0.0521679	0.244931	2.88e-06	0.190625
4020	DMPK	-0.00635403	0.0349171	0.31297	2.9e-06	0.0477273
13708	SLC5A3	-0.316711	-0.00593528	2.65e-48	2.9e-06	0.456534
14486	TAF1B	-0.0111335	-0.0509466	0.459731	2.91e-06	0.158523
5107	FDPS	0.0309457	0.0319284	0.00655285	2.91e-06	0.216193
6571	INIP	-0.00843538	-0.0351055	0.748584	2.92e-06	0.160795
6503	IL15RA	0.0238952	-0.00794849	0.0673804	2.95e-06	0.119318
9605	PCSK7	0.0126528	0.00821856	0.101255	2.95e-06	0.143466
2215	CAPN7	-0.0414113	-0.0568937	0.00201858	2.96e-06	0.235227
7628	LRRFIP2	-0.00294434	-0.00754281	0.47126	2.96e-06	0.181818
4477	EMC2	-0.0127136	-0.0276331	0.408582	2.97e-06	0.129545
2093	C8orf82	0.0377149	-0.000641343	0.00172157	2.97e-06	0.151705
7637	LRRTM4	-0.0222607	NA	3.85e-09	3e-06	0.00767045
4367	EGR4	0.00518169	0.00381096	0.000220907	3e-06	0.0110795
16263	ZBTB26	-0.0305371	-0.0238398	0.000308224	3e-06	0.0596591
8300	MPV17	0.0662476	-0.030756	3.57e-07	3.01e-06	0.190909
9305	ORAI3	0.016966	-0.0239272	0.255218	3.01e-06	0.102557
13083	SCARA3	-0.00229302	-0.00353339	0.99367	3.01e-06	0.215057
3592	CTNNBL1	0.0055117	-0.0166502	0.55146	3.03e-06	0.165341
3811	DDIT4	0.0135571	0.0203392	0.600807	3.04e-06	0.189773
3603	CTSF	-0.120593	0.0619336	5.39e-17	3.04e-06	0.273011
4522	ENOSF1	-0.0119637	-0.0060435	0.079159	3.05e-06	0.175568
95	ABTB2	0.0102096	0.0280021	0.155688	3.05e-06	0.0565341
10267	PPP1R21	-0.0159475	-0.0420441	0.270326	3.05e-06	0.129545
7014	KIF1B	0.0125588	-0.0202403	0.304422	3.05e-06	0.282102
15171	TNRC6C	-0.0134543	-0.0381929	0.523581	3.05e-06	0.176136
9213	NUP133	-0.0107721	-0.0350836	0.264211	3.07e-06	0.162216
14680	TES	0.0265091	-0.024881	0.0236698	3.07e-06	0.0778409
5260	FOXK2	0.000938815	-0.0201943	0.816527	3.07e-06	0.239205
13752	SLIT3	-0.000445088	0.0420125	0.659519	3.08e-06	0.246307
10064	PML	0.035912	-0.0233767	0.000288746	3.08e-06	0.139205
10870	RARRES3	0.0381991	-0.0174023	0.00305846	3.1e-06	0.139773
662	AIG1	-0.0146281	-0.0404018	0.414339	3.1e-06	0.119602
1144	ARHGEF7	-0.0411389	-0.040733	0.00767353	3.11e-06	0.223864
16531	ZNF266	0.00102693	0.0195851	0.8205	3.12e-06	0.132386
15980	VWA8	-0.0521587	-0.0560152	3.86e-06	3.12e-06	0.120455
2502	CD2AP	0.00744864	-0.0330489	0.813732	3.12e-06	0.157102
14853	TM2D2	-0.00439163	-0.00871427	0.488055	3.12e-06	0.178125
4255	DYRK1A	-0.0868022	-0.0323873	3.35e-10	3.12e-06	0.27358
2951	CLU	-0.00935245	0.0546704	0.759136	3.14e-06	0.156534
1595	BIN1	0.0675293	-0.0345865	0.000148835	3.14e-06	0.35767
8373	MRPS16	0.0427373	-0.0258634	0.00313638	3.15e-06	0.236932
1193	ARMC8	-0.0129974	-0.030866	0.158091	3.16e-06	0.149432
4277	EARS2	0.0129265	-0.0235826	0.473166	3.16e-06	0.0985795
2176	CALM3	0.11048	-0.0197391	2.35e-09	3.16e-06	0.465341
9347	OTUB1	0.0370468	0.0239787	0.0155457	3.17e-06	0.23267
10309	PPP5C	0.00511888	-0.0150975	0.85488	3.2e-06	0.164773
14941	TMEM158	-0.0958222	-0.000681168	8.74e-14	3.22e-06	0.198295
6429	IFIT5	0.00817954	-0.0426093	0.202015	3.22e-06	0.152273
16422	ZMAT3	-0.0140326	-0.0407587	0.44423	3.26e-06	0.13608
5270	FOXP1	0.0491344	0.0404981	0.000106615	3.27e-06	0.196591
16290	ZC2HC1A	-0.0107552	0.00202907	0.291509	3.27e-06	0.184659
14764	THOC5	0.0396906	-0.0393562	0.00049578	3.28e-06	0.183807
400	ACBD5	-0.0297489	-0.049678	0.0236969	3.28e-06	0.121307
13871	SNHG14	-0.0139981	-0.0261217	0.559455	3.28e-06	0.142614
9378	P2RY14	-0.174793	-0.0625307	1.18e-19	3.28e-06	0.296591
5336	FUT11	0.0319905	-0.0319339	0.0408023	3.29e-06	0.163636
976	AP1G1	-0.0599462	-0.0586374	5.97e-05	3.29e-06	0.22983
14072	SPICE1	-0.0239348	-0.0233361	0.0751588	3.3e-06	0.110795
3846	DDX52	0.0284912	-0.0549733	0.0224385	3.31e-06	0.255114
14132	SRCAP	-0.0362495	-0.0338506	0.0138998	3.31e-06	0.174148
8517	MTRNR2L2	0.0279616	-0.0260721	0.0729621	3.36e-06	0.162784
9399	PACS2	-0.00525732	-0.0151683	0.697873	3.4e-06	0.180398
6432	IFITM2	0.316148	0.0072326	4.77e-59	3.44e-06	0.697159
8800	NDUFB3	0.0200042	-0.0112447	0.175721	3.44e-06	0.126705
7113	KLK8	-0.0395018	-0.0364803	0.000999292	3.45e-06	0.121307
8038	METTL14	-0.0322112	-0.0536243	0.0155405	3.48e-06	0.139489
8558	MXRA5	-0.186472	0.00629904	1.57e-30	3.5e-06	0.199716
9768	PGLS	0.108918	-0.00335675	2.81e-16	3.52e-06	0.265625
6023	HEATR5A	0.0108786	-0.0360922	0.65902	3.54e-06	0.0963068
15710	UCHL1	0.00415456	0.0359354	0.500351	3.55e-06	0.0724432
4741	FADD	0.0134447	-0.0188263	0.145107	3.62e-06	0.0909091
9845	PIAS2	-0.0207722	-0.0431164	0.144642	3.62e-06	0.155966
6340	HSPA8	0.0190163	-0.121449	0.77432	3.62e-06	0.903125
8389	MRPS34	0.0651925	-0.0366487	8.65e-05	3.64e-06	0.300852
10369	PRKAB2	-0.00670417	-0.0379982	0.811848	3.66e-06	0.128125
16640	ZNF451	-0.0618361	-0.0467436	6.95e-07	3.67e-06	0.273011
3017	CNTN1	-0.117289	-0.0546337	2.45e-19	3.68e-06	0.139489
6321	HSF1	0.0319773	-0.0093753	0.00317136	3.7e-06	0.18267
5569	GLA	0.00556278	0.00286821	0.903044	3.73e-06	0.116761
2524	CD68	0.0666931	-0.00660312	1.38e-16	3.74e-06	0.0747159
4893	FAM216A	0.0115001	-0.021627	0.307478	3.74e-06	0.104261
15801	USP16	0.0251278	-0.0564053	0.418251	3.76e-06	0.346023
15656	UBE2N	0.0259699	-0.0361995	0.235634	3.76e-06	0.264489
1385	ATP6V1F	0.066239	-0.0186332	1.44e-06	3.77e-06	0.228409
14482	TAF12	0.0091871	-0.0140345	0.0919106	3.78e-06	0.173011
13221	SEMA3G	-0.0254003	-0.0361904	0.0085175	3.78e-06	0.0392045
13649	SLC37A3	-0.0267317	-0.0118812	0.17958	3.78e-06	0.274148
16198	YEATS2	-0.0509945	-0.0394157	7.5e-07	3.79e-06	0.236932
15863	UXT	0.099537	-0.00853194	2.14e-10	3.8e-06	0.33267
16648	ZNF470	8.11e-05	-0.0273281	0.964107	3.8e-06	0.0661932
15450	TSPAN4	0.0563333	-0.0257096	2.61e-05	3.82e-06	0.230966
10597	PTP4A1	-0.0259346	-0.030544	0.271279	3.82e-06	0.262784
4152	DPM3	0.0286822	-0.0249452	0.18446	3.83e-06	0.269886
14478	TADA3	-0.00716917	-0.00671969	0.696541	3.83e-06	0.247159
2298	CBY1	0.0319205	-0.00687109	0.000825559	3.84e-06	0.135795
13954	SNX29	0.0206908	-0.00932771	0.277216	3.87e-06	0.162784
1458	B4GALNT4	-0.0442665	0.058929	5.87e-09	3.88e-06	0.0960227
15082	TMEM87A	0.0402235	-0.026478	0.0123047	3.91e-06	0.31392
8029	METAP1	-0.0401016	-0.0524842	0.00764634	3.91e-06	0.201136
1171	ARL4C	-0.00520732	0.0365154	0.611599	3.92e-06	0.0423295
5298	FRRS1	-0.0183173	-0.0382049	0.094465	3.93e-06	0.0735795
1082	ARFRP1	0.00192107	-0.0306462	0.0222294	3.94e-06	0.186648
3459	CTD-2228K2.7	-0.013331	0.0374103	0.0196102	3.94e-06	0.0482955
1008	APBB1	0.0183281	-0.0408967	0.387916	3.97e-06	0.169318
737	ALAD	0.0313324	-0.0365017	0.0139297	3.98e-06	0.176705
4468	ELOVL6	0.0309352	-0.0458102	0.0112949	3.98e-06	0.201136
3147	COX20	0.0202184	-0.000398831	0.275721	3.99e-06	0.190341
13377	SH3BP4	-0.0317632	-0.0385932	0.000446542	4.01e-06	0.105398
4882	FAM20C	0.126588	-0.0258392	4.28e-23	4.02e-06	0.20767
4294	ECI1	0.00615794	-0.00808448	0.92384	4.02e-06	0.240625
10666	PWP1	0.0857232	-0.0432982	7.28e-09	4.04e-06	0.280114
12111	RP11-489E7.4	0.014351	-0.00904449	0.112166	4.08e-06	0.0528409
14073	SPIDR	0.0021103	-0.0376825	0.802199	4.11e-06	0.182102
8636	NAA10	0.0635873	0.03133	2.92e-07	4.14e-06	0.224716
2152	CACNB3	0.0372907	0.0164101	0.003281	4.16e-06	0.21875
10934	RBM23	-0.0376607	-0.0228528	0.0269621	4.17e-06	0.24517
536	ADCY5	-0.0891509	-0.0646737	2.92e-14	4.17e-06	0.124716
8382	MRPS25	0.0570069	-0.0442127	0.00078167	4.17e-06	0.262784
13722	SLC7A6	-0.0154832	-0.014718	0.0708863	4.18e-06	0.129545
173	AC007390.5	0.00937369	-0.0320883	0.568802	4.2e-06	0.133807
13144	SDC1	0.0182908	0.0234827	0.000238115	4.24e-06	0.059375
7296	LHFPL2	-0.168937	-0.0751386	1.94e-23	4.25e-06	0.341761
14885	TMED4	-0.0668744	-0.00962462	1.34e-05	4.25e-06	0.309091
8388	MRPS33	0.0131873	-0.0148007	0.233815	4.26e-06	0.15767
16720	ZNF570	-0.00870114	-0.0229291	0.613322	4.26e-06	0.0505682
9918	PITPNB	-0.0120109	-0.0387657	0.306638	4.27e-06	0.152841
6055	HES6	0.00125842	0.0271387	0.978598	4.27e-06	0.0383523
2998	CNOT2	-0.00614546	0.00916585	0.611599	4.28e-06	0.359943
129	AC005154.6	-0.0223695	0.0360178	0.0157906	4.31e-06	0.1
11003	RECQL	0.0152319	-0.0355061	0.271151	4.35e-06	0.281534
15357	TRIM68	-4.19e-05	-0.0223159	0.99838	4.36e-06	0.0502841
9352	OTUD5	0.0210581	-0.0372578	0.460852	4.36e-06	0.271023
16351	ZDHHC7	0.0122618	-0.0191596	0.266407	4.36e-06	0.236648
1212	ARPP19	-0.0574529	-0.0363302	0.000146416	4.37e-06	0.250284
7267	LEMD3	-0.0492835	-0.0427026	3.21e-05	4.37e-06	0.190057
4373	EHD4	-0.00180701	-0.0175105	0.99838	4.37e-06	0.0582386
14347	STXBP4	-0.0195677	-0.0441237	0.00408601	4.37e-06	0.134091
14966	TMEM181	-0.00416661	-0.0414202	0.0119067	4.41e-06	0.231818
1734	C10orf137	-0.0386562	-0.0407547	0.00163547	4.47e-06	0.119318
1459	B4GALT1	-0.0210678	-0.0308478	0.396456	4.48e-06	0.235227
15880	VASN	0.147416	-0.00884462	3.5e-23	4.5e-06	0.322159
911	ANO6	-0.0695019	-0.0631246	1.94e-06	4.51e-06	0.225568
9102	NRBF2	0.026162	-0.0132276	0.0184849	4.51e-06	0.12017
8604	MYO1E	-0.0259404	-0.0574067	0.393674	4.52e-06	0.278693
8477	MTF2	-0.0270596	0.016342	0.0685472	4.52e-06	0.184091
10507	PSMB3	0.127545	-0.0150353	3.84e-18	4.54e-06	0.31875
9068	NPRL3	0.00414532	-0.0123905	0.373749	4.54e-06	0.09375
14949	TMEM167A	-0.0737746	-0.048776	2.5e-05	4.57e-06	0.423864
9795	PHF13	-0.0201467	-0.0135504	0.302978	4.57e-06	0.179261
6565	ING3	-0.018424	-0.014342	0.129764	4.58e-06	0.147443
14753	THBS3	0.0174851	0.0444637	0.263732	4.58e-06	0.157955
15228	TPCN2	-0.000307501	0.0362952	0.921659	4.59e-06	0.0778409
16845	ZNF740	-0.0533609	-0.0555525	3.98e-05	4.62e-06	0.144318
2768	CHCHD4	0.00830644	-0.0215822	0.0991385	4.64e-06	0.0823864
14162	SRPR	-0.0892679	-0.0347105	7e-09	4.68e-06	0.35483
5431	GARS	0.0673738	-0.0345884	1.81e-05	4.7e-06	0.327841
9792	PHF10	-0.0438012	-0.0423229	0.00458441	4.71e-06	0.215341
16417	ZKSCAN5	-0.0175039	-0.0386643	0.091803	4.71e-06	0.104545
3898	DFNB31	0.0174661	0.000525321	0.178926	4.75e-06	0.0946023
13931	SNRPN	-0.00391835	-0.0496907	0.637234	4.75e-06	0.256534
6365	HUNK	0.00336725	0.0118893	0.190401	4.77e-06	0.0159091
14724	TGFBR1	-0.0510568	-0.0315891	0.000743778	4.79e-06	0.207955
6791	KAZN	0.033148	-0.0243024	0.0028935	4.8e-06	0.0928977
4478	EMC3	0.0481371	-0.00815805	0.002029	4.81e-06	0.273011
10338	PRDM4	0.0179434	-0.0451539	0.479985	4.84e-06	0.197159
11121	RIC8B	-0.00749103	-0.0420624	0.00106832	4.84e-06	0.185795
10160	POLR3H	0.0481878	-0.0388656	0.00106533	4.84e-06	0.190057
15932	VPS18	0.0127368	-0.0221268	0.198124	4.85e-06	0.0690341
7063	KLF6	0.574275	-0.140573	1.66e-80	4.9e-06	0.696591
10106	POFUT2	-0.0128752	0.0310409	0.219479	4.9e-06	0.185511
8753	NCR3LG1	0.0417611	-0.0167784	5.9e-07	4.92e-06	0.065625
827	ANAPC16	-0.0286955	-0.00176204	0.139326	4.92e-06	0.246023
5975	HAUS6	-0.00711624	-0.0226651	0.668911	4.93e-06	0.0792614
6955	KIAA1143	-0.0160958	-0.022288	0.0506045	4.94e-06	0.0951705
16342	ZDHHC20	-0.0237975	-0.046573	0.0795621	4.97e-06	0.100852
8816	NDUFV1	0.0896282	0.0324659	3.58e-08	5e-06	0.4
15788	USE1	0.0554306	0.0275547	2.54e-06	5e-06	0.179545
7914	MC1R	0.0282744	-0.0182342	0.000607553	5.01e-06	0.0625
2002	C3orf17	0.00858788	-0.0481781	0.267342	5.01e-06	0.219318
9003	NOL11	-0.00589185	-0.052602	0.175061	5.07e-06	0.190625
4056	DNAJB6	0.0113433	0.0150115	0.400656	5.07e-06	0.220739
13968	SOBP	-0.00535064	-0.0122931	0.651858	5.14e-06	0.132955
10031	PLK1S1	-0.000938641	-0.0368047	0.152272	5.15e-06	0.167614
4649	ESF1	0.0128641	-0.0342507	0.49586	5.19e-06	0.241477
8905	NGDN	-0.00839801	-0.00903132	0.445269	5.25e-06	0.131534
16136	WWP1	0.00355974	-0.0394265	0.0561286	5.26e-06	0.171307
6438	IFRD1	0.0113454	0.0376179	0.460201	5.27e-06	0.203693
1236	ASB1	-0.00149585	-0.0209919	0.114991	5.28e-06	0.122727
2935	CLNS1A	-0.0268405	-0.0129309	0.000684319	5.33e-06	0.283807
9074	NPW	-0.005045	0.0272855	0.481158	5.33e-06	0.0713068
8176	MKL1	0.045201	-0.0329891	4.27e-06	5.35e-06	0.117614
13165	SDPR	-0.0578676	-0.0428175	2.12e-11	5.36e-06	0.0488636
6688	ITGA6	-0.243836	-0.0404259	3.03e-31	5.45e-06	0.30625
16710	ZNF561	-0.01573	-0.027486	0.353726	5.45e-06	0.138636
1372	ATP6V0B	0.0519284	-0.0360814	0.00549173	5.45e-06	0.330398
4225	DUSP22	0.048827	-0.0262842	1.71e-05	5.46e-06	0.117045
14583	TBRG1	0.0170327	-0.0263799	0.120541	5.48e-06	0.1875
16372	ZFP1	-0.0324936	-0.0318378	0.000694712	5.49e-06	0.0806818
550	ADIRF	0.0207846	0.0182467	1.05e-05	5.54e-06	0.0528409
5374	GAB2	0.0694483	-0.0216989	6.05e-09	5.55e-06	0.149432
2817	CHPF2	0.021057	-0.0270471	0.169393	5.58e-06	0.189773
9136	NSMAF	-0.0143634	-0.0436404	0.586769	5.6e-06	0.165625
15125	TNFAIP8L1	0.0233345	-0.0207326	0.0161079	5.62e-06	0.0551136
8027	MEST	0.0182275	0.0233145	0.150264	5.63e-06	0.105682
15	AAR2	0.0274441	-0.0394601	0.0961724	5.63e-06	0.157386
1795	C14orf159	0.0125391	-0.0424168	0.580096	5.69e-06	0.171023
15623	UBAC1	0.0208143	-0.00416957	0.335677	5.71e-06	0.216193
1292	ATF2	-0.0639153	-0.0556168	3.08e-06	5.72e-06	0.252557
2275	CBLB	0.101941	-0.0143137	4.38e-13	5.76e-06	0.23267
1341	ATP1B3	0.0604268	-0.0119711	1.32e-05	5.77e-06	0.244602
15876	VARS	0.0897334	-0.0319686	1.36e-08	5.78e-06	0.294318
12851	RPRD1A	-0.0651398	-0.0346356	1.82e-08	5.8e-06	0.181534
11287	RNPEP	0.0397733	-0.0153623	0.01079	5.83e-06	0.208807
3681	CYCS	-0.000805019	-0.0184825	0.998597	5.84e-06	0.236932
9176	NUBPL	0.00633253	-0.0291281	0.743042	5.86e-06	0.0835227
15570	TWIST1	0.0225698	-0.0119959	0.180936	5.87e-06	0.211932
13558	SLC25A29	0.014034	0.028193	0.0574362	5.87e-06	0.0678977
2619	CDK5RAP3	0.0297836	0.0224577	0.0263693	5.88e-06	0.242614
10831	RALGPS2	-0.0754296	-0.050445	6.6e-09	5.89e-06	0.143182
13995	SOWAHC	-0.0165992	-0.0181289	0.195593	5.92e-06	0.0866477
7942	MCRS1	0.0193722	-0.0225648	0.270326	5.93e-06	0.144034
1075	ARFGAP1	-0.0335311	-0.00484215	0.00856992	5.99e-06	0.295739
1842	C17orf62	0.0822536	-0.0289923	4.52e-09	6.02e-06	0.232955
1196	ARMCX2	-0.0127645	-0.00944778	0.105636	6.02e-06	0.216193
13787	SMARCD1	0.00437741	-0.0426683	0.520659	6.07e-06	0.195455
12953	RTFDC1	0.00930219	-0.0240491	0.831405	6.08e-06	0.349148
9494	PAXBP1	-0.0036804	-0.0119264	0.239429	6.09e-06	0.195455
10383	PRKCDBP	0.0787613	0.0222599	2.1e-09	6.18e-06	0.241477
10566	PTCHD3P1	0.00271649	0.0222073	0.895471	6.2e-06	0.114489
5570	GLB1	0.0204298	-0.00581805	0.282412	6.21e-06	0.223295
3011	CNRIP1	0.0148489	-0.0199794	0.569633	6.23e-06	0.196875
82	ABI1	0.0169229	-0.0265971	0.0573837	6.23e-06	0.240341
1344	ATP2B3	0.020756	-0.00888786	5.74e-05	6.25e-06	0.0247159
1447	B3GAT3	0.0238585	-0.0342278	0.0383438	6.28e-06	0.136364
2005	C3orf38	-0.0302798	-0.0487595	0.0103252	6.28e-06	0.117898
2735	CERS6	-0.0478296	-0.0583213	0.00339856	6.3e-06	0.194318
16336	ZDHHC14	0.100646	0.0031682	3.44e-23	6.3e-06	0.140057
3142	COX15	-0.0378679	-0.0500605	0.0134174	6.33e-06	0.153125
15690	UBR1	-0.0142615	-0.0368981	0.215856	6.38e-06	0.217045
15552	TUBGCP4	0.0178417	-0.0372152	0.309477	6.38e-06	0.118182
7661	LTA4H	-0.0202185	0.00148594	0.290898	6.42e-06	0.169318
13038	SAP130	0.0119911	-0.0373207	0.128592	6.43e-06	0.133807
2747	CFL2	0.0557982	-0.0380246	0.000334565	6.46e-06	0.239205
9622	PDCD6	0.0559332	7.79e-06	0.00224598	6.46e-06	0.352841
5175	FKBP11	0.0324551	-0.0240911	0.0473716	6.47e-06	0.191761
8095	MGAT5	-0.00137415	-0.000127145	0.375939	6.47e-06	0.125
7144	KRR1	0.00472121	-0.0182998	0.606832	6.5e-06	0.309375
2523	CD63	0.140908	0.0983558	1.18e-11	6.5e-06	0.942045
15227	TPCN1	-0.0377536	-0.0369986	0.0130452	6.5e-06	0.211648
15854	UTP23	-0.0185273	-0.0562911	0.470888	6.5e-06	0.189489
7056	KLF13	-0.00134519	-0.0512755	0.900567	6.56e-06	0.208807
1274	ASTE1	-0.0148575	-0.0222815	0.243454	6.57e-06	0.0661932
16317	ZCCHC17	0.0523153	-0.000898074	0.000373225	6.58e-06	0.230682
1043	APOL3	0.0514591	-0.0269408	6.74e-06	6.59e-06	0.101136
10523	PSMD11	0.019901	0.00795293	0.0274278	6.59e-06	0.233239
14472	TACO1	0.00374161	-0.0277152	0.770692	6.6e-06	0.103125
3940	DHX30	0.000397595	-0.0321231	0.64768	6.63e-06	0.289773
12752	RP5-935K16.1	0.0318482	-0.022921	0.0062814	6.69e-06	0.101705
14333	STX17	0.00460665	-0.0377662	0.370624	6.71e-06	0.145455
8469	MTCH2	0.0269419	-0.0397673	0.13967	6.72e-06	0.193466
2928	CLK3	-0.0219393	0.000583864	0.205829	6.73e-06	0.160795
9658	PDHB	-0.000634209	-0.0528146	0.605201	6.75e-06	0.225
7243	LCORL	-0.0398489	-0.0358521	5.15e-05	6.8e-06	0.0940341
1106	ARHGAP32	-0.0557861	-0.0257782	7.67e-07	6.81e-06	0.11733
4462	ELOF1	0.0762705	-0.0150214	4.22e-10	6.83e-06	0.205966
4657	ESYT1	0.003262	0.00486683	0.478352	6.86e-06	0.255966
9416	PAK2	-0.000251835	0.0147052	0.906966	6.86e-06	0.321591
7284	LGALS3	0.297218	-0.00404134	5.22e-46	6.87e-06	0.698011
1062	AR	-0.187157	-0.0361114	2.67e-20	6.88e-06	0.465625
5019	FAXDC2	-0.0982596	-0.0446385	5.36e-12	6.91e-06	0.230682
6270	HPGD	-0.0439545	-0.0386761	5.28e-13	6.94e-06	0.0255682
756	ALDH7A1	-0.0173293	-0.00535483	0.567483	6.94e-06	0.323864
10475	PRRX2	0.00450491	0.00491969	0.00264701	6.95e-06	0.0127841
8763	NDNF	-0.0730797	-0.0580606	8.45e-10	6.97e-06	0.103977
7778	MANEA	-0.0147057	-0.0442565	0.0444934	6.98e-06	0.122727
9478	PARP6	0.000826337	0.0402706	0.385531	7e-06	0.15625
2707	CEP192	-0.100575	-0.058383	6.14e-15	7.05e-06	0.15625
2606	CDK16	0.0573513	0.00308195	1.03e-05	7.05e-06	0.209091
13592	SLC27A6	-0.0636678	-0.0462955	3.33e-18	7.06e-06	0.040625
14344	STXBP1	0.0235878	-0.0284216	0.13896	7.13e-06	0.133807
8255	MOGS	0.027594	-0.0184017	0.00436076	7.16e-06	0.158807
9313	ORMDL1	-0.027496	-0.0259362	0.0595367	7.19e-06	0.247727
9965	PLAGL2	-0.0139095	-0.0324081	0.0411088	7.25e-06	0.0502841
12880	RPS3A	-0.0394391	0.0462331	0.000356277	7.27e-06	0.205966
11015	RELL1	0.00454115	-0.0261487	0.328669	7.37e-06	0.0883523
2952	CLUAP1	-0.0741743	-0.0435957	1.62e-07	7.37e-06	0.236932
15020	TMEM248	-0.0743296	-0.0379478	6.3e-06	7.39e-06	0.332386
15386	TRMT61A	0.0458103	-0.0291952	0.000155392	7.43e-06	0.135795
3182	CPQ	-0.101674	-0.0342292	2.17e-14	7.46e-06	0.237216
13572	SLC25A43	0.0246254	-0.0255393	0.00761058	7.47e-06	0.0735795
8330	MRPL17	0.0244777	-0.0227896	0.0164049	7.49e-06	0.164773
6043	HEPH	-0.0219265	-0.0228017	0.41542	7.49e-06	0.255398
9841	PI4KA	-0.0359001	-0.0323453	0.018207	7.53e-06	0.213068
10428	PRPF3	0.015608	0.0247261	0.226947	7.6e-06	0.198011
1346	ATP2C1	-0.0773417	-0.0447094	1.17e-05	7.6e-06	0.351136
2881	CLASP2	-0.0481693	-0.0355084	3.1e-05	7.62e-06	0.15625
8902	NFYA	-0.0547796	-0.00645388	4.06e-07	7.64e-06	0.131818
1081	ARFIP2	-0.00986583	0.0185003	0.0959029	7.75e-06	0.0755682
2091	C8orf59	0.0115204	-0.0218283	0.151669	7.77e-06	0.221023
12936	RSL24D1	-0.0224595	-0.0257437	0.26693	7.77e-06	0.355682
11008	REEP3	-0.0675908	-0.0446771	6.12e-06	7.77e-06	0.274148
1525	BCAS3	-0.0641846	0.00345851	7.53e-08	7.8e-06	0.170739
6869	KCTD11	0.0267382	-0.0170319	0.021995	7.8e-06	0.108239
5954	HAGH	0.0143964	0.0161159	0.00122255	7.82e-06	0.04375
10518	PSMC4	0.0647777	0.00539192	4.68e-06	7.83e-06	0.260795
15399	TRPC4AP	-0.0415563	0.0125164	0.0042121	7.83e-06	0.212216
1306	ATG16L2	-0.00337355	0.0219431	0.772384	7.85e-06	0.0855114
6165	HLTF	-0.0737552	-0.0571357	7.23e-09	7.87e-06	0.235511
8485	MTHFD1	0.0433305	-0.0383621	0.00231381	7.93e-06	0.19517
13209	SELK	0.0246639	0.0259887	0.0926618	8e-06	0.240909
9691	PDZD2	-0.034506	-0.0489933	0.00745334	8.02e-06	0.182386
1181	ARL8A	-0.00389975	-0.0305285	0.0747038	8.03e-06	0.169886
13589	SLC27A3	0.0281622	-0.0261739	0.0454295	8.07e-06	0.12642
3008	CNPY3	0.0575944	-0.00845112	1.01e-05	8.08e-06	0.225568
3892	DESI2	-0.00754805	-0.0484491	0.0230378	8.08e-06	0.23608
1677	BROX	-0.0277727	-0.034904	0.05797	8.14e-06	0.168466
694	AKNA	-0.0298447	-0.0493035	0.00403799	8.21e-06	0.215057
15917	VLDLR	-0.134806	-0.0679118	2.93e-38	8.22e-06	0.0971591
7482	LLPH	0.0171405	-0.0266723	0.322408	8.24e-06	0.115625
5590	GLOD4	-0.0198428	-0.0254062	0.298492	8.33e-06	0.159091
5003	FARP2	-0.0049104	-0.0294939	0.914642	8.41e-06	0.13125
9574	PCED1A	0.00729187	0.0182727	0.745851	8.48e-06	0.2125
14387	SUPV3L1	0.00662955	-0.0174656	0.829551	8.49e-06	0.0869318
1904	C1orf198	0.00349617	0.0428811	0.934126	8.5e-06	0.128977
13203	SECTM1	0.0157019	-0.0212101	0.195459	8.52e-06	0.0471591
13294	SESTD1	-0.00238907	0.00879672	0.255937	8.53e-06	0.203409
3354	CTC-228N24.3	-0.0358354	-0.0400055	0.00218655	8.54e-06	0.104545
16636	ZNF445	-0.113873	-0.054887	1.12e-17	8.55e-06	0.19233
13412	SHISA6	-0.112288	0.0696053	9.25e-25	8.55e-06	0.180682
4509	ENDOG	0.0291102	-0.0147502	0.000134796	8.59e-06	0.0539773
12942	RSPO3	0.0147407	0.0156523	0.000406075	8.6e-06	0.0377841
7198	LAMTOR1	0.0609506	0.00789106	4.3e-05	8.63e-06	0.297443
1752	C11orf54	0.0173089	-0.0395153	0.0215648	8.69e-06	0.166193
15370	TRIQK	-0.0248205	-0.0321033	0.0363926	8.7e-06	0.123864
13201	SECISBP2	0.0248539	-0.0212405	0.282149	8.72e-06	0.229545
4158	DPP8	-0.00912117	-0.0364404	0.760503	8.72e-06	0.180682
4934	FAM53C	-0.0257659	-0.0194847	0.0677309	8.82e-06	0.19233
6331	HSPA14	-0.000431045	-0.0344972	0.811848	8.84e-06	0.151705
3155	COX7A1	0.0421563	-0.0205326	0.0144171	8.86e-06	0.253125
15647	UBE2G2	0.053824	-0.0377288	9.22e-05	8.86e-06	0.340625
9223	NUP43	-0.00980388	-0.0269028	0.711266	8.88e-06	0.106534
13554	SLC25A25	0.00445968	-0.0190609	0.664476	8.9e-06	0.331534
4745	FAF1	-0.00648183	-0.0270884	0.903595	8.92e-06	0.149716
6764	JUNB	-0.0522829	-0.0739782	0.0821491	8.94e-06	0.91733
11220	RNF130	-0.0653162	-0.0425881	0.000104984	8.98e-06	0.298864
1121	ARHGEF10	-0.0129507	-0.0227084	0.442335	9.08e-06	0.199148
11858	RP11-349A22.5	-0.00725895	0.00538473	0.828646	9.09e-06	0.198864
13664	SLC39A13	0.0104388	0.0165534	0.473962	9.11e-06	0.123011
4766	FAM109B	0.0360339	-0.0243126	0.00277169	9.18e-06	0.128125
13946	SNX18	-0.0217649	-0.0312691	0.18765	9.22e-06	0.174148
1195	ARMCX1	-0.0244169	-0.0245153	0.162184	9.23e-06	0.209943
1216	ARRDC2	0.0133658	-0.026058	0.437897	9.25e-06	0.111364
2455	CCNG2	-0.0266032	0.0358293	0.129181	9.27e-06	0.213352
10701	QRSL1	0.0319958	-0.0297935	0.00848608	9.28e-06	0.129261
1064	ARAP1	-0.04387	-0.0285041	6.41e-05	9.32e-06	0.195455
14613	TCF21	0.000970444	NA	0.027013	9.34e-06	0.00511364
14204	SSR3	-0.139397	-0.01961	8.15e-15	9.43e-06	0.757386
14446	SYT1	0.00956541	-0.0431558	0.0237986	9.43e-06	0.140057
15666	UBE2W	-0.0261745	-0.0252729	0.0289367	9.46e-06	0.114205
13337	SFXN1	-0.0176264	-0.0278442	0.216623	9.49e-06	0.138352
8935	NIPAL2	-0.0315221	-0.0407886	0.107066	9.49e-06	0.219034
596	AFAP1	0.049762	-0.0231822	0.00204844	9.5e-06	0.244034
4792	FAM127B	0.0388857	-0.0216081	0.000984961	9.54e-06	0.134943
2113	C9orf64	0.0193878	-0.0350953	0.189378	9.56e-06	0.11392
2766	CHCHD2	0.0214037	0.00945535	0.336799	9.57e-06	0.361932
15650	UBE2J1	0.00532447	-0.0438571	0.985678	9.67e-06	0.397443
14602	TCEAL7	-0.00533492	0.0454864	0.827617	9.68e-06	0.151705
1163	ARL15	-0.0635385	-0.0462241	1.27e-08	9.74e-06	0.121875
5862	GSTA4	0.00323959	-0.0132052	0.0110602	9.8e-06	0.165341
13431	SIGIRR	0.0028274	0.0202394	0.739127	9.84e-06	0.0303977
10713	RAB11A	-0.0372111	-0.0220362	0.000435972	9.85e-06	0.303977
1318	ATHL1	-0.0163733	0.0212555	0.139841	9.89e-06	0.214205
9303	ORAI1	0.0199314	-0.0216083	0.084285	9.92e-06	0.0715909
14606	TCEB1	0.0324775	0.00170429	0.013097	9.93e-06	0.173295
15391	TRNT1	-0.00539981	-0.0351243	0.309504	9.96e-06	0.10483
16134	WWC3	0.0207472	0.00247051	0.146401	9.97e-06	0.177841
9625	PDCL	-0.0211164	-0.0326334	0.0345191	9.99e-06	0.135227
843	ANK3	-0.0334139	0.0257252	0.0523675	1e-05	0.2125
10033	PLK3	0.0551153	-0.0159907	1.99e-09	1e-05	0.0818182
7849	MAPKAPK5-AS1	-0.00559906	0.0109572	0.829551	1.01e-05	0.0806818
15006	TMEM223	-0.00144652	-0.010201	0.825558	1.01e-05	0.12017
7979	MED15	0.0111478	-0.0304991	0.473762	1.02e-05	0.182386
4060	DNAJC11	-0.00253896	-0.0363503	0.241396	1.02e-05	0.16392
9572	PCDHGC3	-0.0876049	-0.0598383	4.13e-11	1.02e-05	0.174716
754	ALDH5A1	-0.049933	-0.0439899	2.2e-05	1.02e-05	0.105398
6716	ITPR1	-0.0526716	-0.0321484	0.000150933	1.03e-05	0.143466
7261	LEF1	-0.0352213	0.0561155	0.0235149	1.03e-05	0.206818
6599	INTS6	-0.00328955	-0.012223	0.308957	1.03e-05	0.185227
4621	ERI1	0.0111446	-0.0211267	0.0663003	1.03e-05	0.102273
15051	TMEM47	-0.0402635	-0.0309834	2.9e-07	1.03e-05	0.0514205
10773	RAB7L1	0.0149327	-0.0210785	0.0513651	1.03e-05	0.05625
6007	HDAC7	0.0966758	-0.0287639	5.91e-10	1.03e-05	0.316477
14977	TMEM19	0.00827344	-0.0280272	0.232599	1.04e-05	0.0730114
15688	UBQLN4	0.0143181	-0.0238596	0.306005	1.04e-05	0.0738636
9910	PIP5K1C	0.0518665	-0.0313589	5.69e-05	1.04e-05	0.171875
5897	GTF3C3	-0.00539964	-0.0512536	0.201937	1.05e-05	0.175852
9043	NPAT	-0.015299	-0.0442229	0.189586	1.05e-05	0.142045
7972	MED11	0.0581591	-0.0246103	8.54e-08	1.05e-05	0.119318
13759	SLMO2	-0.0168327	-0.0349823	0.298163	1.06e-05	0.121591
13430	SIDT2	-0.0297255	-0.035403	0.0862784	1.06e-05	0.216761
13695	SLC4A1AP	0.00744816	-0.0346264	0.771007	1.06e-05	0.145455
15712	UCHL5	-0.0143726	-0.0420496	0.467779	1.07e-05	0.13892
2732	CERS2	-0.0467786	-0.0112088	0.000217861	1.07e-05	0.286932
5653	GNG5	0.0720119	-0.025827	1.97e-07	1.08e-05	0.233523
4419	EIF4A3	0.0935242	0.000260801	3.9e-08	1.09e-05	0.352841
8211	MMACHC	0.0116289	-0.0228951	0.324858	1.09e-05	0.0545455
8197	MLLT10	-0.0277092	-0.0307363	0.0214788	1.09e-05	0.178125
13605	SLC2A4RG	0.0908239	-0.0271273	4.31e-09	1.1e-05	0.319886
14819	TINF2	0.0258085	-0.0121535	0.0652576	1.11e-05	0.167045
14034	SPATA20	-0.0184766	0.0163258	0.356465	1.12e-05	0.221023
2232	CARF	-0.0311745	-0.0375477	0.000368615	1.12e-05	0.0596591
13705	SLC52A2	0.0286531	-0.0249834	0.00630032	1.13e-05	0.124432
1316	ATG9A	-0.0186436	-0.0512726	0.392328	1.13e-05	0.20625
2503	CD2BP2	0.0333438	0.0127196	0.0335965	1.14e-05	0.219034
1209	ARPC4	0.110237	-9.34e-05	7.9e-16	1.15e-05	0.291477
13882	SNIP1	-0.00381676	-0.0301613	0.870537	1.16e-05	0.100284
9376	P2RY1	-0.0548836	-0.0566525	8.82e-06	1.16e-05	0.124716
9681	PDRG1	0.0214824	-0.00825107	0.074446	1.17e-05	0.150284
15796	USP11	-0.0669022	0.00559651	0.000107942	1.17e-05	0.32017
8200	MLLT4	-0.0770418	0.00194633	3.24e-07	1.17e-05	0.232102
16029	WDR33	-0.0224908	-0.0212197	0.0750024	1.18e-05	0.26392
4268	E2F4	0.0357309	-0.0377346	0.0028736	1.18e-05	0.171307
1975	C22orf46	0.00623651	-0.0250884	0.743165	1.18e-05	0.0980114
2140	CACNA1C	0.0180737	0.010318	0.0489214	1.18e-05	0.0815341
5061	FBXO25	-0.0134412	-0.03385	0.14872	1.18e-05	0.0852273
15696	UBTD1	0.0630896	-0.0211969	2.11e-10	1.19e-05	0.0957386
9524	PCDH7	-0.0151023	-0.0242467	0.458858	1.19e-05	0.0792614
8229	MMP24-AS1	0.0664907	0.00259174	3.21e-11	1.19e-05	0.141761
14526	TARS2	-0.00130943	-0.035196	0.250677	1.2e-05	0.128977
421	ACOT8	0.0547741	-0.0136904	1.58e-08	1.21e-05	0.103693
9002	NOL10	0.0170097	-0.0491078	0.24023	1.21e-05	0.19375
16454	ZNF132	0.000265975	-0.0222933	0.461834	1.21e-05	0.0360795
14518	TAPBPL	0.0276946	-0.0211003	0.0189903	1.21e-05	0.0880682
9030	NOTCH2	-0.0967955	-0.0455399	3.8e-11	1.22e-05	0.253693
10558	PTBP2	-0.0243828	0.0165023	0.0211219	1.22e-05	0.0963068
14460	SYTL4	-0.0111206	-0.0296169	0.488316	1.22e-05	0.230398
1580	BEX4	-0.0614844	-0.0161946	3.87e-08	1.23e-05	0.145739
5781	GPS1	0.0325067	-0.0326354	0.0804416	1.23e-05	0.263352
10534	PSMD7	0.067022	-0.0271135	0.00019243	1.23e-05	0.354545
4054	DNAJB4	-0.00264371	0.0353543	0.940354	1.23e-05	0.104261
3608	CTSS	0.0102921	-0.0236881	0.194414	1.24e-05	0.0653409
16753	ZNF606	-0.0277008	-0.0368923	0.00432399	1.25e-05	0.0690341
3888	DERL2	0.0178666	0.00394055	0.0195295	1.25e-05	0.194602
10391	PRKD1	-0.122977	-0.0653125	8.98e-28	1.25e-05	0.123295
10735	RAB27A	0.0435919	-0.0348471	0.000993124	1.26e-05	0.14375
4514	ENKD1	-0.0187303	0.00608615	0.105916	1.26e-05	0.113352
9266	OCRL	-0.0214022	-0.0427077	0.0432308	1.26e-05	0.105398
4100	DNM3OS	-0.0280088	-0.0154709	1.66e-05	1.26e-05	0.05
8168	MIS12	-0.0222605	-0.0382464	0.0509696	1.28e-05	0.114205
3278	CSNK1G1	0.0436709	-0.0368459	0.00222136	1.28e-05	0.183239
13445	SIPA1L2	0.183849	-0.0233623	1.67e-38	1.29e-05	0.176136
16866	ZNF780A	-0.0292022	-0.0235163	0.000151863	1.29e-05	0.0647727
3774	DCHS1	-0.0234282	0.012586	0.0379131	1.3e-05	0.2625
9359	OXCT1	-0.00558503	-0.0423229	0.824624	1.3e-05	0.138068
6674	IST1	-0.0376816	-0.0266348	0.0950655	1.31e-05	0.36875
1665	BRF1	-0.0199212	-0.0336761	0.0980089	1.31e-05	0.158807
8025	MESDC2	0.0503395	-0.0234351	0.0111717	1.32e-05	0.352273
13490	SLC12A9	0.020961	-0.0265004	0.15194	1.33e-05	0.119034
12801	RPL18A	0.09664	0.00132239	3.49e-13	1.33e-05	0.273864
15784	URM1	0.0374869	-0.00775297	0.000241832	1.34e-05	0.189489
5850	GSE1	-0.0268511	-0.0194607	0.211556	1.34e-05	0.264773
6852	KCNMA1	-0.0554262	0.0524315	4.93e-13	1.34e-05	0.0849432
6403	IDH3B	0.0166464	-0.0043737	0.386657	1.34e-05	0.238068
5424	GAPDH	0.1168	0.0777984	3.8e-10	1.36e-05	0.910795
14191	SSBP2	-0.0198024	-0.0516879	0.163381	1.36e-05	0.155114
822	ANAPC1	-0.0241618	0.00282087	0.00763867	1.36e-05	0.075
5810	GRIA3	0.0372206	-0.0173585	4.68e-05	1.36e-05	0.0630682
4930	FAM50A	0.0538281	0.0291849	0.000389261	1.37e-05	0.269602
3857	DECR1	0.0264261	-0.0179996	0.168409	1.38e-05	0.23125
15288	TRAPPC11	-0.0387547	-0.0440225	0.00130126	1.38e-05	0.165625
13519	SLC1A5	0.10393	-0.030038	7.28e-14	1.38e-05	0.245455
125	AC005062.2	0.0477547	-0.00425972	1.85e-08	1.38e-05	0.0803977
5799	GRB10	0.0125726	-0.016588	0.486368	1.39e-05	0.109091
8136	MINA	-0.0203506	-0.0405855	0.29207	1.39e-05	0.148295
2647	CDR2L	0.068424	-0.0204213	2.6e-11	1.4e-05	0.130966
9512	PCBP1-AS1	0.0051766	0.0223154	0.123877	1.4e-05	0.0730114
14627	TCOF1	0.0241089	-0.039338	0.38201	1.41e-05	0.272443
14799	TIMELESS	0.0305546	-0.0288117	0.00875619	1.41e-05	0.101136
12837	RPL8	0.479179	-0.077524	8.79e-187	1.42e-05	0.998864
13342	SGCB	-0.0149768	-0.00896618	0.111618	1.42e-05	0.30142
7275	LEPREL1	0.0105398	-0.0447315	0.650854	1.42e-05	0.250568
1524	BCAS2	-0.018063	-0.0102548	0.00478272	1.42e-05	0.183523
11058	RFXANK	0.0510194	0.00261796	1.37e-05	1.44e-05	0.199148
12805	RPL22L1	0.0160249	-0.028575	0.544455	1.45e-05	0.205114
2163	CADM4	-0.00506073	0.0316902	0.168979	1.45e-05	0.0596591
14584	TBRG4	0.0524907	-0.0310006	2.72e-06	1.45e-05	0.135795
1217	ARRDC3	-0.0276903	0.0561072	0.117026	1.45e-05	0.211364
9124	NRSN2	0.0297996	-0.0166138	0.00718707	1.47e-05	0.101705
649	AHI1	0.0175181	-0.0246427	0.556985	1.47e-05	0.239205
13242	SEPHS1	0.00940364	0.0024085	0.416639	1.49e-05	0.17017
8342	MRPL32	-0.0203738	-0.0440334	0.134794	1.5e-05	0.222159
3235	CRLS1	-0.00930089	0.0024043	0.668911	1.51e-05	0.130966
9322	OSBPL2	-0.0382467	-0.0277001	0.000328986	1.51e-05	0.114773
11276	RNF6	-0.0103947	-0.0354484	0.479985	1.52e-05	0.109943
11136	RING1	0.0273512	-0.0130397	0.157492	1.52e-05	0.276136
4975	FAM89B	0.0525506	-0.0074924	1.87e-06	1.53e-05	0.156818
2989	CNN2	0.073101	-0.025227	0.000134818	1.53e-05	0.4125
4935	FAM57A	0.029778	-0.0102903	0.000238947	1.54e-05	0.0627841
702	AKR7A2	0.0322126	0.0125114	0.0146616	1.54e-05	0.18267
4809	FAM13B	-0.025618	-0.0311848	0.0780847	1.56e-05	0.250568
5734	GPR125	-0.0442571	-0.0139678	0.0041305	1.56e-05	0.260227
4982	FAM98A	0.00742893	-0.0416108	0.330742	1.56e-05	0.206818
5129	FGD6	0.0118556	-0.0356885	0.0147926	1.56e-05	0.183807
8140	MIOS	-0.01081	-0.0201905	0.512915	1.57e-05	0.115341
4063	DNAJC14	-0.0244652	-0.0455258	0.0391231	1.57e-05	0.11108
11151	RMDN3	0.0233324	-0.0479827	0.023284	1.57e-05	0.184091
9652	PDGFC	-0.117315	-0.0606564	2.7e-18	1.57e-05	0.168182
9468	PARN	-0.00620162	-0.0526849	0.0197135	1.57e-05	0.198011
4322	EEF2	0.0899882	-0.0696449	3.61e-08	1.58e-05	0.999716
9675	PDLIM7	0.0257582	0.0343918	0.00063583	1.58e-05	0.175
3758	DCAF11	-0.0101958	-0.0350329	0.0771348	1.58e-05	0.140909
4761	FAM105A	-0.000200214	-0.0295883	1	1.58e-05	0.0778409
4860	FAM189B	0.0459538	-0.0251001	7.5e-07	1.58e-05	0.103125
10948	RBM42	0.00738755	0.0218426	0.178553	1.59e-05	0.23608
7997	MED6	0.00268517	-0.0177759	0.975178	1.59e-05	0.134375
11909	RP11-379H18.1	0.00354989	-0.0259993	0.843251	1.59e-05	0.0892045
11056	RFX5	-0.0232854	-0.0452596	0.110796	1.61e-05	0.142614
7441	LINC00963	-0.0584608	-0.0498933	7.08e-05	1.61e-05	0.178409
7700	LYRM2	0.0136437	-0.0556515	0.0811128	1.61e-05	0.239205
12925	RRP8	0.00990246	-0.0319726	0.426355	1.61e-05	0.136364
38	ABCB10	-0.0102793	-0.0176165	0.539383	1.62e-05	0.0690341
5990	HCG18	-0.0302054	0.00181147	0.0573946	1.62e-05	0.262216
8759	NDEL1	0.0174065	-0.0118883	0.122751	1.62e-05	0.178693
6223	HOMER1	0.0316225	-0.0257108	0.00509109	1.63e-05	0.182955
10709	R3HDM1	-0.00124424	-0.0328102	0.748116	1.63e-05	0.177841
4608	ERCC3	-0.0106185	-0.0389558	0.0183783	1.63e-05	0.196023
5867	GSTM3	0.0097912	0.0440362	0.295133	1.63e-05	0.140341
10568	PTDSS2	0.0450793	-0.0260035	0.000107411	1.65e-05	0.139773
2848	CIB1	0.0667036	-0.0215363	1.17e-06	1.66e-05	0.22017
16499	ZNF217	-0.120552	-0.058378	4.8e-12	1.66e-05	0.334659
13117	SCN2A	-0.0205218	-0.0291941	0.0109375	1.66e-05	0.0303977
7691	LYNX1	0.0116713	-0.0251566	0.315044	1.66e-05	0.0576705
10109	POGZ	-0.0458715	-0.0110408	0.000537574	1.67e-05	0.22642
14508	TANC1	-0.0417861	-0.0139551	0.000713725	1.68e-05	0.112784
13628	SLC35B3	-0.0484263	-0.0046077	7.83e-08	1.68e-05	0.127841
14	AAMP	0.0606989	-0.0447159	0.000392733	1.68e-05	0.295455
8279	MPDU1	0.0169447	0.0058585	0.14872	1.68e-05	0.124148
14194	SSC5D	0.0412006	-0.0382049	0.0105737	1.69e-05	0.192045
14863	TM9SF4	-0.0531375	-0.0493835	0.000160733	1.69e-05	0.222443
5379	GABBR1	-0.0133899	0.0331805	0.401054	1.69e-05	0.18892
10820	RAI1	-0.0476716	-0.0237108	0.000126127	1.7e-05	0.158239
16244	ZBED5	-0.071577	-0.00916713	5.54e-07	1.71e-05	0.248011
13175	SEC14L1	-0.0322022	-0.028259	0.0305823	1.71e-05	0.157102
4353	EFTUD2	0.0430145	-0.0201247	0.00578384	1.72e-05	0.247159
7225	LATS2	0.0220476	-0.0345566	0.243454	1.72e-05	0.164205
8021	MEN1	0.0433411	-0.0272609	8.85e-05	1.72e-05	0.119886
9715	PER1	0.0240202	-0.00100642	0.0667097	1.74e-05	0.127273
11676	RP11-253E3.3	0.0170579	-0.00493578	0.00408823	1.75e-05	0.0210227
4058	DNAJC1	-0.0140583	-0.0465612	0.0338795	1.75e-05	0.270739
2465	CCNY	-0.00580799	-0.0198025	0.955996	1.75e-05	0.26392
5502	GDPD5	0.0425842	-0.0350619	0.000378169	1.75e-05	0.144602
8962	NLGN3	-0.0418428	-0.0373886	2.13e-10	1.76e-05	0.0338068
11284	RNMT	0.0102733	-0.0232651	0.0187623	1.77e-05	0.195739
1816	C16orf45	-0.000761083	0.0159356	0.978313	1.78e-05	0.239489
16693	ZNF536	0.00138591	0.00931246	0.25229	1.78e-05	0.00965909
2414	CCDC82	-0.0134807	-0.0291293	0.344835	1.8e-05	0.148295
2709	CEP290	0.020066	-0.00975564	0.279803	1.8e-05	0.274432
10078	PNMA1	-0.040975	-0.0333127	0.00908443	1.81e-05	0.2625
6389	ICAM4	0.00131542	0.00835665	0.319381	1.81e-05	0.009375
8120	MICU2	-0.023893	-0.0358211	0.13509	1.83e-05	0.166193
9309	ORC3	-0.010702	0.0109571	0.195746	1.83e-05	0.133523
13157	SDHA	-0.000631319	-0.022026	0.00235223	1.84e-05	0.222727
12355	RP11-696N14.1	0.00709324	-0.0116431	0.759651	1.85e-05	0.0627841
9967	PLAU	-0.0232602	0.038505	0.0304179	1.86e-05	0.15142
11297	RNU4ATAC	0.0265583	0.00822057	0.000476673	1.86e-05	0.0730114
2776	CHD4	0.0563049	-0.111088	0.0250606	1.88e-05	0.909943
9976	PLCD1	0.0898741	-0.0308105	3.45e-12	1.88e-05	0.190057
3016	CNTLN	-0.062507	-0.04252	4.68e-05	1.89e-05	0.234659
5367	G2E3	-0.042805	-0.0168255	1.7e-06	1.89e-05	0.1
15827	USP40	-0.010202	-0.0390778	0.214325	1.89e-05	0.252273
14210	SSX2IP	-0.0593165	-0.0412903	4.62e-09	1.89e-05	0.101136
16897	ZNF830	0.00570714	-0.0241834	0.601297	1.9e-05	0.122443
3770	DCBLD1	0.0610959	-0.0375064	9.97e-07	1.9e-05	0.182955
1469	BABAM1	0.0308852	0.0127132	0.00878328	1.91e-05	0.194318
14567	TBCA	0.000110339	0.000124493	0.0670482	1.91e-05	0.200284
16650	ZNF473	-0.00453387	-0.00723916	0.658225	1.93e-05	0.0545455
12866	RPS19BP1	0.061009	-0.0085976	2.39e-05	1.93e-05	0.241761
14827	TJP2	0.0423835	-0.0232809	0.00124502	1.94e-05	0.123011
9277	OGFOD3	-0.00281006	-0.0421776	0.99838	1.94e-05	0.171023
2469	CCR1	NA	-0.000495164	1.2e-07	1.95e-05	0.0102273
16620	ZNF428	0.0186302	0.0092553	0.403169	1.95e-05	0.218466
5705	GPATCH8	0.0185541	-0.0421689	0.0324415	1.95e-05	0.363352
7195	LAMP1	-0.0545969	0.0176179	0.00456948	1.95e-05	0.441477
1330	ATP11A	-0.0609163	0.00298023	1.62e-08	1.95e-05	0.138352
6594	INTS12	0.00842507	-0.0261766	0.743428	1.97e-05	0.0877841
16528	ZNF260	-0.0461898	-0.0208183	9.66e-08	1.99e-05	0.154545
5685	GON4L	-0.033928	-0.0376032	0.0247738	2e-05	0.207386
13031	SAMD4B	0.0481613	-0.0299944	0.000798457	2.01e-05	0.20625
7986	MED22	0.0378456	-0.0184117	3.39e-05	2.02e-05	0.0951705
4324	EEFSEC	-0.00556168	-0.0227105	0.903595	2.03e-05	0.109659
10604	PTPLB	-0.0558465	-0.0377529	6.09e-06	2.07e-05	0.14233
12798	RPL17	-0.0252869	-0.0348458	0.11771	2.07e-05	0.222443
6608	IP6K3	0.0273466	-0.0213127	0.00649508	2.08e-05	0.0585227
10703	QSOX1	0.00823868	0.0310704	0.0680018	2.11e-05	0.22983
3713	CYTH2	0.0114253	0.0012494	0.525811	2.11e-05	0.179261
10707	R3HCC1	-0.00669235	-0.0112441	0.626667	2.12e-05	0.166761
10127	POLK	-0.0115161	-0.0250233	0.106657	2.15e-05	0.213068
7600	LRRC41	0.0268231	-0.0302512	0.189586	2.16e-05	0.228977
821	AMZ2	-0.0130191	-0.00329511	0.503039	2.17e-05	0.15767
16324	ZCCHC7	0.00287039	-0.0294285	0.390356	2.17e-05	0.207102
4417	EIF4A1	0.144365	-0.0355571	2.67e-14	2.18e-05	0.52983
4487	EME2	-0.00120775	0.0264824	0.983559	2.18e-05	0.0417614
5937	H2AFV	-0.00912555	0.0404031	0.820009	2.18e-05	0.353977
8203	MLPH	0.0589015	-0.0117856	1.3e-12	2.18e-05	0.0616477
9456	PAQR8	-0.00580911	-0.0313876	0.0920792	2.19e-05	0.0727273
5650	GNG12	0.0265589	-0.0120542	0.14444	2.2e-05	0.25767
5293	FRMD4A	0.00528822	0.0159285	0.229254	2.2e-05	0.0255682
3638	CWF19L2	0.00196909	-0.032113	0.988306	2.2e-05	0.189773
16604	ZNF398	0.00414405	-0.0303395	0.779389	2.2e-05	0.123011
4722	EZH1	-0.0118219	-0.0465386	0.210766	2.21e-05	0.170739
11079	RGS2	0.0364813	0.0349398	0.00106851	2.22e-05	0.121307
15726	UFSP2	-0.00354143	-0.0405678	0.282149	2.22e-05	0.20483
4956	FAM76A	-0.0231145	-0.0416545	0.0207901	2.22e-05	0.0883523
7727	MAD2L2	0.040062	0.0067322	0.00057805	2.23e-05	0.152557
15761	UNG	0.0116275	-0.0185123	0.0723987	2.24e-05	0.0838068
14708	TFE3	0.041722	-0.0389995	0.00122254	2.24e-05	0.194318
16784	ZNF654	-0.022552	-0.0435964	0.137763	2.24e-05	0.136648
11270	RNF4	0.003718	-0.0257222	0.400214	2.24e-05	0.20142
8493	MTIF3	0.0614471	-0.0218922	4.84e-06	2.25e-05	0.197159
6440	IFT122	0.003414	-0.00952371	0.962332	2.25e-05	0.0883523
15324	TRIM21	-0.00772111	-0.0277116	0.692935	2.26e-05	0.046875
3910	DGKB	-0.0123263	0.0375317	4.99e-05	2.26e-05	0.021875
10401	PRKX	0.00109356	-0.0240118	0.358171	2.27e-05	0.0923295
3343	CTB-89H12.4	-0.0156371	0.032815	0.000347629	2.27e-05	0.0585227
10352	PREP	0.0267322	-0.0330326	0.112805	2.29e-05	0.183523
10848	RAP1A	0.0182559	-0.0480983	0.0246434	2.3e-05	0.239773
5860	GSS	0.0660775	-0.0386078	1.25e-06	2.32e-05	0.218466
5533	GHDC	0.000306971	-0.0272661	0.66619	2.32e-05	0.0994318
9716	PER2	-0.0336534	-0.018916	0.00577053	2.33e-05	0.129261
6195	HN1	0.0667602	0.0070691	1.32e-09	2.33e-05	0.170455
14877	TMCO1	-0.041226	0.0177721	0.0458471	2.33e-05	0.421875
4686	EXD2	-0.037886	-0.0131118	6.02e-05	2.34e-05	0.0954545
8928	NINJ1	0.0604078	-0.0200635	2.25e-07	2.35e-05	0.153693
5724	GPN2	0.0236679	-0.0232702	0.105872	2.36e-05	0.132386
3202	CRAMP1L	0.01138	-0.0266011	0.622829	2.36e-05	0.120739
7083	KLHL20	0.00623472	-0.0154675	0.918087	2.36e-05	0.161648
4440	ELAVL1	-0.0114062	-0.0361738	0.428366	2.38e-05	0.259375
15341	TRIM41	-0.00726297	-0.00434498	0.727285	2.38e-05	0.0889205
8374	MRPS18A	0.0385571	-0.0217932	0.00311314	2.38e-05	0.182955
6562	INF2	0.010406	0.0161489	0.480018	2.39e-05	0.10625
1194	ARMC9	0.0372894	0.0309055	0.00769884	2.39e-05	0.199148
1529	BCCIP	0.0051355	-0.0250195	0.620194	2.41e-05	0.296023
5234	FNDC1	-0.0160389	0.0406933	0.00206728	2.41e-05	0.0414773
9956	PLA2G4C	-0.038707	-0.0395675	4.85e-05	2.42e-05	0.0627841
3634	CWC22	-0.00262265	-0.0430636	0.402258	2.47e-05	0.236932
4118	DOCK6	0.00603019	-0.00264291	0.889131	2.48e-05	0.115341
9601	PCSK1N	0.00331121	0.0151225	0.36472	2.48e-05	0.0235795
4281	EBF4	0.00168165	-0.00321483	0.42069	2.49e-05	0.19233
8553	MX2	0.0048743	-0.0194575	0.891302	2.49e-05	0.124432
16295	ZC3H12A	0.0284012	0.0161375	7e-07	2.5e-05	0.0613636
4119	DOCK7	-0.0547791	-0.0413596	8.19e-06	2.52e-05	0.208807
8116	MICALL1	0.034308	-0.0299064	0.00392456	2.52e-05	0.110795
6449	IFT74	-0.00214777	-0.020385	0.597456	2.53e-05	0.180682
1203	ARNTL	0.00690659	-0.00347773	0.177507	2.53e-05	0.0892045
469	ACVR1C	-0.0128175	0.0422163	6.03e-08	2.53e-05	0.0198864
7220	LAS1L	0.0126311	-0.041543	0.335372	2.54e-05	0.185511
13234	SENP1	-0.00559357	-0.0340916	0.350406	2.54e-05	0.132955
5722	GPM6B	-0.101267	-0.00134008	1.25e-20	2.55e-05	0.136364
620	AGFG1	-0.020193	-0.0361416	0.0282353	2.55e-05	0.208807
15134	TNFRSF14	0.0138034	-0.0349509	0.278389	2.55e-05	0.140625
9398	PACS1	0.000759225	-0.0291079	0.481158	2.55e-05	0.166477
7188	LAMB1	0.0690939	-0.0848863	2.14e-09	2.55e-05	0.957386
417	ACOT13	-0.00440017	-0.0198878	0.563822	2.55e-05	0.128693
6101	HIRIP3	-0.00032829	-0.0336169	0.893124	2.56e-05	0.103125
2195	CAMSAP1	-0.0400508	-0.0491227	0.0143857	2.57e-05	0.203693
4670	ETS2	-0.225357	-0.000985805	1.19e-35	2.57e-05	0.401136
7843	MAPK8IP3	-0.0217282	0.0319924	0.0407599	2.58e-05	0.128409
6678	ITFG1	-0.0584563	-0.0416196	2.07e-06	2.59e-05	0.218466
13127	SCO2	0.0537774	-0.0125597	2.75e-08	2.59e-05	0.114205
837	ANGPTL1	0.0951885	-0.0242703	1.81e-09	2.6e-05	0.174716
11209	RNF111	-0.024187	-0.0267836	0.0319858	2.6e-05	0.116761
4663	ETFB	0.0655285	-0.0215878	8.86e-06	2.62e-05	0.260795
2940	CLPTM1	0.0158849	-0.0279283	0.25042	2.63e-05	0.208523
3003	CNOT7	-0.0135093	-0.0234333	0.0205526	2.63e-05	0.2625
5699	GPATCH1	-0.0171419	-0.0236649	0.259411	2.63e-05	0.103977
2609	CDK19	-0.0531395	-0.0459844	2.86e-06	2.64e-05	0.194602
10640	PTRH1	0.0249625	-0.0227042	0.00490191	2.64e-05	0.0934659
504	ADAMTS2	0.0189934	-0.034276	0.546075	2.65e-05	0.341761
2505	CD320	0.0613247	0.000885983	1.52e-08	2.65e-05	0.153693
1211	ARPC5L	0.0586206	-0.0254912	9.34e-07	2.65e-05	0.171307
4397	EIF2D	0.015792	-0.0268768	0.458581	2.65e-05	0.215057
13794	SMC4	-0.000357897	-0.0373827	0.102312	2.66e-05	0.216761
15563	TUSC3	-0.0617408	-0.0194253	1.27e-05	2.66e-05	0.229261
7485	LMAN2L	-0.00135174	-0.0087703	0.920728	2.67e-05	0.103977
4254	DYNLT3	-0.0116138	-0.0140676	0.239902	2.67e-05	0.183523
16606	ZNF407	-0.0138844	-0.0375802	0.480173	2.67e-05	0.140057
10680	PYCR1	0.020318	0.0111089	0.164847	2.68e-05	0.146591
11444	RP11-1260E13.4	0.0360376	-0.0207591	1.39e-06	2.69e-05	0.0684659
4286	ECD	-0.012645	-0.030307	0.54822	2.7e-05	0.108807
12468	RP11-802E16.3	-0.000111356	0.0271566	0.968667	2.72e-05	0.0463068
14145	SRGAP1	0.00138552	-0.0426734	0.710716	2.73e-05	0.13608
5113	FEM1A	-0.0061042	-0.0310894	0.202939	2.73e-05	0.0846591
7648	LSM14B	-0.00358143	0.013245	0.980625	2.73e-05	0.203409
6437	IFNGR2	0.0444694	-0.0008557	0.000382168	2.74e-05	0.196591
14340	STX5	0.0338932	-0.012297	0.0212994	2.75e-05	0.193182
7721	MACF1	-0.139721	-0.0509047	1.87e-14	2.76e-05	0.810511
6909	KDM6B	0.0270881	-0.0168564	0.105618	2.77e-05	0.180398
9801	PHF2	-0.0400591	-0.0232531	0.022234	2.77e-05	0.242898
6505	IL17D	0.00208639	0.0143141	0.710887	2.78e-05	0.0193182
4141	DPF2	-0.0312544	0.020557	0.00644448	2.78e-05	0.134659
14873	TMCC1	-0.024493	-0.0352357	0.191152	2.81e-05	0.159943
8802	NDUFB5	-0.052235	0.00330435	3.06e-05	2.82e-05	0.222159
13183	SEC22B	-0.0326237	-0.0510572	0.0107395	2.83e-05	0.203693
5754	GPR176	0.0291238	-0.00944348	0.00018005	2.84e-05	0.0474432
15167	TNPO3	-0.013566	-0.0383839	0.443515	2.85e-05	0.175
7217	LARP7	0.0264239	-0.00701064	0.0648435	2.85e-05	0.336932
1679	BRPF3	-0.014735	-0.0376605	0.32649	2.85e-05	0.146591
2249	CASD1	-0.049688	-0.0315286	5.65e-06	2.86e-05	0.11392
14881	TMED1	-0.0120821	-0.0361398	0.773258	2.86e-05	0.235511
502	ADAMTS19	-0.135381	-0.0139794	2.2e-22	2.86e-05	0.198295
8258	MON1B	0.0445222	-0.0380508	9.21e-05	2.88e-05	0.178125
1237	ASB13	0.018946	-0.0279899	0.345821	2.88e-05	0.166477
6136	HIVEP1	0.00101027	-0.0377554	0.66366	2.88e-05	0.107386
16964	ZSWIM7	0.026121	-0.0354166	0.0854884	2.9e-05	0.155398
12991	RYR2	0.00199058	-0.0314789	0.337179	2.93e-05	0.0505682
2961	CMPK1	-0.0512551	0.0270782	0.000615521	2.93e-05	0.253125
11076	RGS16	0.113438	-0.05138	1.27e-12	2.94e-05	0.205398
9403	PAF1	0.0130293	-0.00141776	0.360253	2.94e-05	0.250852
14795	TIGD5	-3.62e-05	-0.0191375	0.60541	2.95e-05	0.0392045
8005	MEF2D	0.0042546	-0.03524	0.971841	2.95e-05	0.148295
2724	CEP89	0.0332648	-0.0264145	0.0409523	2.97e-05	0.184943
3913	DGKH	-0.0104896	-0.0389423	0.0213335	2.99e-05	0.154261
5625	GMPR2	-0.00352674	-0.0443987	0.844614	2.99e-05	0.206534
16874	ZNF787	0.0155517	-0.0233808	0.19366	3.01e-05	0.0869318
13998	SOX13	0.0185777	-0.026814	0.114889	3.02e-05	0.0826705
7936	MCMBP	0.0122682	-0.04605	0.00732431	3.02e-05	0.210227
5708	GPBP1L1	-0.0434674	-0.028358	0.00316078	3.02e-05	0.225568
16456	ZNF134	-0.0103102	-0.0324821	0.401791	3.02e-05	0.0650568
14030	SPATA13	0.00909397	-0.0312477	0.706091	3.06e-05	0.0798295
9299	OPN3	-0.00667264	-0.0302069	0.598002	3.07e-05	0.0613636
1592	BICD1	0.00320786	-0.00929677	0.746414	3.07e-05	0.216477
21	AASDHPPT	0.000228068	-0.0424666	0.0386598	3.07e-05	0.180114
16069	WDR86	0.0371248	-0.0190595	0.011651	3.07e-05	0.186648
53	ABCC8	-0.045524	0.0594528	1.46e-06	3.09e-05	0.113068
14419	SYDE2	-0.0153186	-0.022074	0.0746445	3.09e-05	0.0332386
9769	PGM1	-0.0231513	0.0246766	0.0950415	3.1e-05	0.14858
16020	WDR18	0.0175178	-0.0320229	0.058497	3.11e-05	0.108239
4010	DLST	-0.0109771	0.00302216	0.595774	3.11e-05	0.11392
2114	C9orf69	0.0631297	-0.0192601	1.11e-07	3.15e-05	0.170739
3801	DDA1	0.0327653	-0.00178313	0.00948969	3.16e-05	0.148864
10963	RBMX2	0.0327626	-0.0187911	0.0101023	3.16e-05	0.17642
10082	PNMAL1	-0.0284694	-0.0342445	0.000994173	3.18e-05	0.0829545
1858	C18orf8	-0.00485531	0.0208426	0.138507	3.2e-05	0.0488636
14807	TIMM44	0.00527823	-0.00666587	0.542609	3.21e-05	0.185227
1308	ATG2B	-0.0400875	-0.0208267	0.000348532	3.22e-05	0.1625
8217	MMGT1	-0.0152553	-0.0316195	0.573559	3.23e-05	0.2
3068	COL4A4	0.00146198	0.00670099	0.301544	3.24e-05	0.00681818
9192	NUDT16L1	0.0498123	-0.0179726	3.71e-05	3.24e-05	0.166761
16343	ZDHHC21	-0.0164203	0.00244307	0.235343	3.26e-05	0.0980114
9198	NUDT22	0.0305659	-0.0255302	0.0102946	3.26e-05	0.105114
16039	WDR45B	-0.0224159	-0.0272402	0.30584	3.26e-05	0.22983
15406	TRPS1	-0.134814	-0.0291059	9.15e-18	3.27e-05	0.280114
14433	SYNGR1	-0.0142452	-0.0205039	0.0818042	3.27e-05	0.140625
10582	PTGR1	0.0206708	0.00644356	0.209048	3.29e-05	0.184659
13831	SMOX	0.0667349	-0.00364497	7.63e-10	3.29e-05	0.153693
5527	GGCX	-0.0185753	-0.0420064	0.0326698	3.31e-05	0.159659
3079	COL8A1	0.0360382	-0.00368705	8.18e-11	3.33e-05	0.0267045
1381	ATP6V1C2	0.0349823	0.0134613	3.91e-11	3.33e-05	0.0647727
3145	COX18	-0.00285987	-0.0291842	0.983877	3.34e-05	0.0903409
9624	PDCD7	0.0362031	-0.000397271	0.0242323	3.35e-05	0.280682
14300	STK40	0.0500861	-0.0334	7.03e-05	3.35e-05	0.157386
14685	TET2	-0.0299804	-0.0354293	0.191152	3.37e-05	0.391477
16823	ZNF706	-0.0308362	-0.00266657	0.00936399	3.39e-05	0.128977
15968	VTA1	-0.0227572	-0.0507048	0.042298	3.39e-05	0.203977
1412	ATXN2L	-0.0393952	-0.00471268	0.0116413	3.43e-05	0.227557
13363	SH2B1	-0.0213525	-0.0233507	0.15518	3.43e-05	0.130966
14551	TBC1D23	0.0141345	-0.0398458	0.712639	3.43e-05	0.234943
16621	ZNF429	-0.0179454	-0.0286922	0.0622197	3.43e-05	0.0701705
10226	PPIL1	0.0300509	-0.00509527	0.0060065	3.44e-05	0.108523
8340	MRPL28	0.0595845	-0.00823703	1.75e-07	3.45e-05	0.174148
8383	MRPS26	0.0926921	-0.0285964	1.25e-11	3.46e-05	0.234659
9811	PHF8	-0.00114488	-0.0234025	0.555594	3.47e-05	0.110511
5403	GALK2	-0.000626563	-0.0129158	0.847232	3.47e-05	0.0875
8281	MPG	0.0420939	-0.0101863	0.00107986	3.49e-05	0.20142
1221	ARSD	0.0166914	-0.034863	0.359646	3.49e-05	0.264773
6057	HEXA	0.020448	0.0251567	0.34911	3.49e-05	0.229261
2623	CDK9	0.0154142	0.00926196	0.508798	3.5e-05	0.192898
14639	TCTN3	0.00927669	-0.029305	0.711589	3.51e-05	0.207955
14640	TDG	-0.0190716	-0.0379482	0.047568	3.54e-05	0.12642
2253	CASP1	-0.00844454	-0.0163139	0.184722	3.54e-05	0.0210227
15541	TUBB2A	0.0299166	0.0253114	0.00104786	3.55e-05	0.109943
13679	SLC43A2	0.0175134	-0.0415317	0.453512	3.55e-05	0.144034
16709	ZNF559	-0.045069	-0.0384962	1.89e-05	3.55e-05	0.101136
3941	DHX32	0.0186831	-0.0297521	0.275855	3.56e-05	0.15
2361	CCDC170	-0.00948426	-0.0166542	0.133194	3.56e-05	0.203409
903	ANKZF1	-0.0165677	0.0012368	0.278747	3.56e-05	0.100284
13872	SNHG15	0.0309589	-0.0189653	0.00808875	3.58e-05	0.158239
8358	MRPL47	0.0323372	-0.0221611	0.0016153	3.61e-05	0.127557
14945	TMEM161B	-0.0239064	-0.00114321	0.00329772	3.61e-05	0.0923295
10052	PLXNA3	-0.00347807	0.0123839	0.229254	3.62e-05	0.111364
13315	SF3A1	0.00281843	0.000680345	0.999353	3.62e-05	0.264205
5515	GFM2	-0.0370162	-0.0395932	0.000441377	3.64e-05	0.111932
4957	FAM76B	-0.0104786	-0.0283638	0.451944	3.64e-05	0.166477
15242	TPP1	0.0314366	0.0255783	0.0273001	3.65e-05	0.255398
1085	ARHGAP1	0.0503927	-0.0218872	0.000879354	3.66e-05	0.234943
5157	FHL2	-0.043914	-0.0352343	0.00454328	3.66e-05	0.202841
8903	NFYB	-0.00465919	-0.0359166	0.366099	3.67e-05	0.215341
2600	CDK10	-0.0188736	0.0227553	0.0528356	3.68e-05	0.212784
8308	MRAS	0.0809704	-0.0332071	4.51e-10	3.68e-05	0.192045
13957	SNX30	-0.0220374	-0.0329651	0.136515	3.69e-05	0.10142
7049	KL	-0.0492448	-0.0412112	5.15e-09	3.7e-05	0.0454545
8518	MTRNR2L3	-0.0226056	0.035971	3.71e-06	3.7e-05	0.046875
16464	ZNF143	0.0169941	-0.0307359	0.0950143	3.71e-05	0.10767
16130	WTIP	0.0101914	-0.00143774	0.391156	3.72e-05	0.0911932
15949	VPS4A	0.0488832	-0.0309436	0.000682743	3.72e-05	0.207102
16552	ZNF3	-0.0141271	-0.0201916	0.30319	3.72e-05	0.196875
6579	INPP4A	-0.0351661	-0.0280329	0.00720675	3.75e-05	0.127273
15551	TUBGCP3	-0.0184642	-0.0193089	0.0075869	3.75e-05	0.102273
89	ABLIM2	-0.00356551	0.0251099	0.000650069	3.79e-05	0.00823864
16154	XPNPEP1	0.0263841	0.0203053	0.0969229	3.8e-05	0.197443
2664	CECR1	0.0456121	-0.0183794	5.18e-07	3.82e-05	0.0732955
15586	TXNDC9	0.0107348	-0.0140392	0.622721	3.82e-05	0.110511
6050	HERPUD1	0.0546527	-0.0133985	0.00122255	3.83e-05	0.29233
15202	TOR1A	0.0177004	-0.0205795	0.187458	3.83e-05	0.178693
2716	CEP63	0.0305998	-0.0116618	0.0293254	3.85e-05	0.147727
16483	ZNF189	-0.0284192	-0.0387119	0.00403799	3.86e-05	0.105682
16562	ZNF320	-0.0371804	-0.0277333	0.00126678	3.86e-05	0.113636
16163	XPR1	-0.0239556	-0.0390103	0.0192608	3.87e-05	0.108523
8551	MVP	0.0888725	-0.028841	1.03e-09	3.88e-05	0.288068
2013	C4B	0.0524137	-0.0179328	4.69e-08	3.89e-05	0.0900568
5938	H2AFX	-0.00613159	0.0337566	0.489406	3.89e-05	0.0789773
6273	HPS1	0.00899093	-0.0162479	0.770692	3.9e-05	0.198295
9415	PAK1IP1	0.0243501	-0.0362987	0.0730929	3.91e-05	0.16733
1940	C1QTNF7	-0.0696671	-0.021966	6.42e-10	3.92e-05	0.115625
6220	HNRNPU-AS1	-0.00182974	0.0329947	0.465913	3.93e-05	0.0758523
1586	BHLHE40	0.027335	-0.00214177	0.066881	3.95e-05	0.151705
3012	CNST	-0.0263912	-0.0319733	0.0107193	3.96e-05	0.112784
8235	MMS19	0.022534	-0.0234567	0.20023	3.96e-05	0.16108
10875	RASA3	-0.00378974	-0.0104802	0.654691	3.99e-05	0.188352
5910	GUCD1	0.0308468	-0.0169201	0.0280221	4e-05	0.177273
8600	MYO19	-0.00854292	0.0369173	0.271956	4.01e-05	0.0653409
5152	FH	-0.0103578	0.00467462	0.114889	4.03e-05	0.134943
2301	CC2D2A	-0.0406959	-0.0471364	0.0101753	4.03e-05	0.183239
1169	ARL3	0.0127982	-0.0172249	0.167552	4.04e-05	0.284943
777	ALKBH4	0.00961076	-0.00915133	0.417755	4.04e-05	0.0852273
561	ADPGK	0.0198812	-0.00781737	0.239273	4.04e-05	0.156818
8785	NDUFA8	0.0252858	0.00156651	0.0767772	4.05e-05	0.16733
16917	ZNF880	0.0283856	-0.0251512	0.0115217	4.05e-05	0.0806818
14706	TFDP1	-0.0401074	0.0186001	9.16e-05	4.06e-05	0.151136
3686	CYLD	-0.0274758	-0.0417612	0.000307951	4.06e-05	0.192898
7461	LINS	-0.0347927	-0.0331626	0.000539565	4.06e-05	0.0778409
14810	TIMM8B	0.0751295	0.00338727	1.12e-06	4.07e-05	0.303693
5979	HBEGF	0.0120937	0.0171243	0.0118677	4.07e-05	0.0366477
3886	DERA	-0.017756	0.0151988	0.167436	4.08e-05	0.11733
485	ADAM17	-0.00191564	-0.0461963	0.355473	4.08e-05	0.176136
984	AP2A2	-0.00228336	-0.0234008	0.307227	4.08e-05	0.228977
13459	SIX5	-0.00865055	-0.0223168	0.671734	4.12e-05	0.111364
10958	RBM8A	0.0100803	-0.036024	0.713865	4.13e-05	0.266477
1982	C2CD5	-0.0734194	-0.0496286	1.02e-07	4.13e-05	0.210511
9889	PIK3IP1	-0.0692697	-0.053195	4.51e-10	4.13e-05	0.103977
1149	ARID2	-0.0420629	-0.0488718	0.00570387	4.13e-05	0.175852
5927	GYS1	0.0319538	-0.0262664	0.00592107	4.13e-05	0.10483
5201	FLNA	0.0488991	0.0472048	0.0784878	4.14e-05	0.952557
2996	CNOT10	-0.0181	-0.0246952	0.0734587	4.15e-05	0.118466
9587	PCMT1	-0.0233331	-0.0292873	0.160204	4.15e-05	0.244602
16486	ZNF197	-0.0224776	-0.0327959	0.0203525	4.15e-05	0.13267
7636	LRRTM1	-0.109061	-0.0652793	1.66e-27	4.16e-05	0.0690341
8630	N4BP2	-0.0466898	-0.0540971	0.0022956	4.17e-05	0.169318
7789	MAP1LC3B	0.0170488	0.00654905	0.622899	4.19e-05	0.31392
664	AIMP2	0.0419274	-0.0303639	0.00211442	4.2e-05	0.196023
8530	MTX3	-0.0535651	-0.0211584	2.2e-08	4.22e-05	0.0957386
8787	NDUFAB1	0.0195355	-0.00932496	0.357075	4.24e-05	0.234943
8367	MRPL9	0.0184523	0.0133092	0.362784	4.24e-05	0.203693
1102	ARHGAP28	-0.0419853	0.0418142	0.00150828	4.25e-05	0.165625
8597	MYO16	-0.00233733	-0.020865	0.801845	4.26e-05	0.0315341
10050	PLXNA1	0.0363462	-0.012849	0.0244063	4.28e-05	0.197443
8547	MVB12A	0.0278096	0.0115239	0.00163547	4.29e-05	0.0931818
5651	GNG2	0.00930066	0.0186817	0.0656375	4.31e-05	0.0392045
8807	NDUFC2	0.000402922	0.00270039	0.835623	4.35e-05	0.223011
5267	FOXO3	0.00296192	-0.0316335	0.99838	4.36e-05	0.227557
1225	ARSI	0.00205003	0.002306	0.00550863	4.37e-05	0.00738636
6151	HLA-DPA1	-0.0140244	-0.0227996	0.0554478	4.37e-05	0.0241477
13099	SCFD2	0.0370417	-0.0328727	0.00293364	4.45e-05	0.140057
1134	ARHGEF3	-0.10425	-0.0524303	5.49e-19	4.46e-05	0.104545
2858	CIRH1A	0.0259028	-0.0231681	0.0112923	4.47e-05	0.152273
15462	TSR3	0.0697377	-0.0119421	9.77e-08	4.5e-05	0.214773
14378	SUN2	0.0989783	-0.0355895	9.89e-11	4.51e-05	0.26392
4568	EPHA4	-0.0495565	-0.0375074	7.97e-15	4.53e-05	0.0298295
15561	TUSC1	0.00684785	-0.0147873	0.817825	4.54e-05	0.102557
15295	TRAPPC3	0.0388305	-0.0145901	0.00116977	4.54e-05	0.203693
9247	NYNRIN	-0.0112988	-0.0440677	0.765427	4.55e-05	0.184375
6189	HMGXB3	-0.024655	-0.0336878	0.0814627	4.56e-05	0.132386
1653	BRAT1	-0.000889853	-0.0286721	0.752794	4.57e-05	0.180398
8736	NCK1	-0.0205944	-0.0380125	0.130731	4.58e-05	0.142898
4936	FAM58A	0.0501495	-0.0227097	1.63e-06	4.61e-05	0.109659
10126	POLI	-0.0256702	-0.0143589	0.0350726	4.63e-05	0.126705
12796	RPL14	0.148315	0.0745996	2.46e-17	4.63e-05	0.848011
8931	NIP7	0.0299247	-0.0323825	0.0251183	4.64e-05	0.144318
7098	KLHL5	-0.0291268	-0.0271436	0.0239376	4.65e-05	0.13608
6731	JAGN1	0.0330597	-0.0348096	0.0242634	4.65e-05	0.159659
10532	PSMD6	-0.00643391	-0.0229913	0.0453331	4.67e-05	0.19375
2233	CARHSP1	0.0877888	0.000844009	8.46e-14	4.68e-05	0.194034
10465	PRRG1	0.0105037	-0.030263	0.500847	4.7e-05	0.0911932
2095	C9orf114	0.0077268	-0.0363471	0.190429	4.7e-05	0.144886
8110	MIB2	-0.0104457	0.0211295	0.351224	4.71e-05	0.109659
16843	ZNF738	-0.00586548	0.0225869	0.165822	4.73e-05	0.0309659
6925	KIAA0141	-0.0333084	-0.0407013	0.00879587	4.73e-05	0.157955
2813	CHORDC1	-0.00489087	-0.00550738	0.219982	4.74e-05	0.21733
13700	SLC4A7	0.0212686	-0.00838644	0.264261	4.76e-05	0.182955
5372	GAA	0.0357191	-0.0457811	0.0303235	4.77e-05	0.249432
467	ACVR1	-0.0290119	-0.0385169	0.0615769	4.78e-05	0.171875
5726	GPNMB	0.017102	-0.0453189	0.596811	4.8e-05	0.376705
9151	NT5C3B	0.0155494	0.0144861	0.213636	4.8e-05	0.216193
755	ALDH6A1	0.0556923	-0.0341563	3.82e-05	4.81e-05	0.185795
1660	BRD4	0.103128	-0.0177123	1.88e-08	4.82e-05	0.473864
1494	BANF1	-0.00264486	0.037026	0.681336	4.82e-05	0.130398
3037	COG4	-0.000123224	-0.040426	0.966529	4.83e-05	0.232386
14324	STS	0.0246443	-0.0323104	0.0886594	4.88e-05	0.144602
3175	CPNE1	0.0882852	-0.0198482	1.56e-06	4.88e-05	0.40767
14605	TCEANC2	-0.00888058	-0.0200608	0.544455	4.89e-05	0.0454545
672	AK2	0.0188297	-0.00929268	0.51719	4.89e-05	0.284091
14374	SUMO2	-0.0277029	-0.0259677	0.173241	4.9e-05	0.24858
8484	MTG2	0.0409636	-0.0281965	1.36e-05	4.9e-05	0.124148
13745	SLFN11	0.00872397	-0.000804174	0.388515	4.9e-05	0.107102
9286	OLFM2	0.00152454	0.0172983	0.788908	4.91e-05	0.0221591
10398	PRKRA	-0.0175274	-0.0225296	0.280936	4.91e-05	0.198295
8350	MRPL4	0.0428277	-0.0308318	6.16e-05	4.91e-05	0.175852
5978	HAX1	0.0308718	-0.00164996	0.0394584	4.91e-05	0.177273
2164	CADPS	0.00338175	0.0149025	0.530804	4.92e-05	0.0184659
14766	THOC7	0.00700267	-0.0287807	0.900392	4.95e-05	0.234659
2727	CEPT1	-0.0401416	-0.0175517	0.000325903	4.99e-05	0.127557
15786	UROS	0.0603324	-0.0221998	4.08e-07	5.02e-05	0.16875
6932	KIAA0319L	0.045129	-0.0398367	0.00126196	5.03e-05	0.207102
15052	TMEM5	-0.00617144	-0.0269345	0.489458	5.06e-05	0.139489
5598	GLT1D1	0.00386151	0.0195445	0.618703	5.06e-05	0.0329545
6169	HMBOX1	0.0206628	-0.0241545	0.0230716	5.09e-05	0.155398
1783	C12orf65	0.0164013	-0.0261666	0.178769	5.11e-05	0.0974432
9438	PANX1	0.0360575	-0.0283081	0.00343322	5.16e-05	0.135795
2304	CCBE1	-0.0652809	0.0718101	1.72e-06	5.18e-05	0.154545
5190	FKTN	-0.0197967	-0.0422151	0.08545	5.19e-05	0.124432
11002	RECK	-0.0420621	-0.0478965	0.000358365	5.2e-05	0.125568
4137	DPAGT1	0.0280015	-0.00739318	0.00588643	5.22e-05	0.105682
2939	CLPP	0.0760517	-0.00656078	1.98e-10	5.23e-05	0.196875
2714	CEP57	-0.0306941	-0.0407773	0.0444719	5.24e-05	0.24517
538	ADCY7	-0.0370731	-0.0359942	0.000855191	5.24e-05	0.0886364
3027	COA4	0.0671204	-0.0238489	2.76e-07	5.24e-05	0.209659
2613	CDK2AP2	0.061092	-0.00697225	9.67e-09	5.25e-05	0.133807
15926	VPS11	0.00554801	-0.0215626	0.513444	5.25e-05	0.15
2281	CBR1	0.0343943	-0.0133225	0.0352003	5.29e-05	0.213636
10531	PSMD5-AS1	-0.0284769	0.0475028	0.00233934	5.3e-05	0.107955
10175	POP1	0.0314072	-0.0173724	0.00106302	5.31e-05	0.0713068
16532	ZNF267	0.00403908	-0.0257873	0.256836	5.31e-05	0.0690341
9726	PEX11B	0.016928	-0.0132516	0.16479	5.31e-05	0.0840909
3149	COX5A	0.0497663	-0.02794	0.00036932	5.33e-05	0.248864
16152	XPA	-0.00580132	-0.00404012	0.861413	5.35e-05	0.149432
4424	EIF4EBP1	0.0552626	-0.0179665	7.37e-06	5.39e-05	0.164205
6203	HNRNPA1L2	-0.00614995	-0.00898863	0.562284	5.4e-05	0.0485795
5464	GBP4	-0.0145799	-0.0280499	0.437802	5.43e-05	0.0829545
1547	BCL6	-0.00101938	0.0312396	0.622295	5.43e-05	0.112784
15702	UBXN2A	0.0277315	-0.0350059	0.0834516	5.43e-05	0.169034
6981	KIAA1549	-0.0247281	0.0096425	0.0226651	5.44e-05	0.112784
10530	PSMD5	0.00456169	-0.0429808	0.968348	5.47e-05	0.162784
15210	TOX2	-0.00533638	0.0318019	0.626048	5.47e-05	0.0491477
10768	RAB5C	0.0562322	0.0190574	7.91e-06	5.52e-05	0.217045
9036	NOVA1	-0.0267727	-0.0277142	0.0109988	5.58e-05	0.0698864
15269	TRAF3IP1	0.019643	-0.0384856	0.365113	5.62e-05	0.173864
6989	KIAA1683	-0.0288738	0.0377168	5.21e-08	5.64e-05	0.0471591
7844	MAPK9	-0.00177309	-0.0264038	0.680626	5.65e-05	0.11392
1168	ARL2BP	0.00170058	-0.0376868	0.727639	5.65e-05	0.336932
8117	MICALL2	0.00163854	0.0137026	0.5563	5.65e-05	0.0553977
14298	STK39	-0.0180838	-0.0229728	0.220598	5.68e-05	0.102557
7982	MED18	-0.0128455	-0.0191396	0.282471	5.71e-05	0.0517045
1444	B3GALT6	0.0366349	-0.0363745	0.0116423	5.72e-05	0.173295
9324	OSBPL5	0.052604	-0.0308723	0.000194511	5.73e-05	0.256818
7655	LSMD1	0.061262	0.0211651	1.65e-06	5.79e-05	0.22642
1657	BRD1	-0.0482398	-0.0192305	0.000575235	5.8e-05	0.226989
13128	SCOC	-0.0290763	-0.0169335	0.0371645	5.8e-05	0.153125
14541	TBC1D13	0.0075386	-0.0145557	0.161409	5.82e-05	0.0815341
5919	GUSBP11	-0.0125061	0.0281511	0.0215235	5.86e-05	0.0426136
6563	ING1	0.0455472	0.00399036	0.00143475	5.88e-05	0.202557
7888	MAU2	-0.00227932	-0.0250999	0.937315	5.89e-05	0.181818
1652	BRAP	8.51e-05	-0.0405991	0.207749	5.92e-05	0.17983
5402	GALK1	0.0392084	-0.0210283	0.000842589	5.97e-05	0.12358
14356	SUCLG1	0.00393839	-0.0456236	0.484507	6e-05	0.284659
13047	SARM1	0.00289063	-0.0280325	0.881279	6e-05	0.112784
5788	GPX3	0.00790099	0.0240846	0.305204	6e-05	0.0446023
9987	PLD1	-0.00623185	0.00654099	0.339288	6.04e-05	0.0664773
5345	FXYD1	-0.000374092	0.0172372	0.979249	6.04e-05	0.0196023
12850	RPPH1	0.00135386	0.0198166	0.816125	6.11e-05	0.0423295
13802	SMDT1	0.0139315	-0.00590983	0.537126	6.12e-05	0.20767
7627	LRRFIP1	0.0816382	0.0120663	1.19e-07	6.13e-05	0.278977
10152	POLR3A	0.00228974	-0.0199482	0.178989	6.14e-05	0.180398
1378	ATP6V1A	-0.00400574	-0.0364735	0.423441	6.18e-05	0.178977
1382	ATP6V1D	0.00956752	-0.00731341	0.301319	6.18e-05	0.157955
10366	PRKAA1	-0.0527244	-0.0276553	0.000238226	6.19e-05	0.226705
1785	C12orf68	0.0139483	-0.0267122	0.301544	6.21e-05	0.0892045
1199	ARMCX5	-0.0128009	-0.0212245	0.362553	6.23e-05	0.0710227
13487	SLC12A6	-0.0108441	-0.0255723	0.426355	6.24e-05	0.0647727
14443	SYPL1	-0.063934	-0.0420873	1.63e-06	6.28e-05	0.215341
6772	KANSL1	-0.051691	-0.0221863	8.46e-05	6.28e-05	0.194034
2077	C7orf55-LUC7L2	0.00263098	0.0125501	0.0325138	6.28e-05	0.203977
6216	HNRNPLL	-0.0172932	-0.0296092	0.322912	6.29e-05	0.189773
11542	RP11-166D19.1	-0.0448495	-0.00846029	8.27e-05	6.32e-05	0.209943
4822	FAM160B2	0.0144265	0.0142028	0.328156	6.32e-05	0.152557
2141	CACNA1D	-0.229082	-0.0600781	1.29e-43	6.32e-05	0.287784
8769	NDRG3	-0.0202099	-0.0207893	0.204213	6.34e-05	0.154545
1143	ARHGEF6	-0.00355855	-0.0230157	0.572353	6.39e-05	0.0352273
16951	ZSCAN23	-0.0120065	-0.0157836	0.0485437	6.39e-05	0.015625
15522	TTLL5	0.00666643	-0.0253803	0.807586	6.4e-05	0.146307
6940	KIAA0753	-0.00389207	-0.0422722	0.810996	6.4e-05	0.157102
13235	SENP2	-0.017159	-0.0251889	0.168417	6.4e-05	0.125284
2308	CCDC102A	0.00278495	-0.0190774	0.915819	6.42e-05	0.114773
5183	FKBP4	0.0105372	0.0130042	0.730196	6.45e-05	0.291761
5866	GSTM2	-0.020761	0.021444	7.26e-05	6.47e-05	0.0411932
10544	PSMG3	0.0317223	0.0172405	0.00124644	6.47e-05	0.1375
5633	GNAI3	0.00669829	-0.0391569	0.632392	6.49e-05	0.33608
7935	MCM9	0.00286741	-0.0310278	0.991105	6.49e-05	0.0900568
2072	C7orf41	-0.0210271	-0.0274908	0.160134	6.52e-05	0.104261
6680	ITGA1	0.12568	-0.0422455	6.57e-18	6.52e-05	0.21875
15042	TMEM39A	-0.0508884	0.00820316	0.000587171	6.58e-05	0.237216
16059	WDR73	0.0149988	0.00220496	0.227835	6.62e-05	0.105398
16222	YTHDC2	-0.000119239	-0.000565737	0.9127	6.63e-05	0.157102
16093	WIBG	0.00260572	-0.0280943	0.996683	6.63e-05	0.117045
2039	C5orf51	0.010675	-0.0185867	0.707259	6.63e-05	0.142614
8661	NADSYN1	0.0305657	0.00358696	0.00211628	6.67e-05	0.109943
87	ABL2	-0.00986885	-0.0181828	0.1256	6.69e-05	0.159943
6452	IFT88	-0.0196198	0.000669678	0.00930875	6.71e-05	0.132955
7957	MDM1	0.00319533	-0.0249174	0.972459	6.73e-05	0.122159
2800	CHMP1B	0.0253879	-0.0222745	0.0213322	6.74e-05	0.239489
1202	ARNT2	-0.0547481	-0.0343027	2.15e-07	6.77e-05	0.0946023
16711	ZNF562	-0.0260568	-0.0389131	0.00578384	6.84e-05	0.0994318
1496	BAP1	0.0266613	-0.0379191	0.116544	6.87e-05	0.213352
2718	CEP70	-0.0224743	-0.0270013	0.11436	6.88e-05	0.11108
15494	TTC31	-0.0007329	-0.00162148	0.909685	6.9e-05	0.0803977
2597	CDIP1	0.0425287	-0.0288472	0.00173611	6.91e-05	0.169034
8106	MGST3	-0.00365924	0.0358768	0.0346381	6.91e-05	0.164205
1288	ATAT1	0.00769107	0.0233469	0.365369	6.91e-05	0.0545455
101	AC002398.12	0.0176183	-0.00273775	5.84e-05	6.93e-05	0.0142045
13675	SLC41A1	-0.00236399	-0.0276096	0.817825	6.94e-05	0.0678977
16744	ZNF593	0.029492	-0.0126305	0.00746631	6.97e-05	0.145455
9928	PJA1	-0.0166899	-0.0286681	0.123255	6.98e-05	0.116761
7288	LGALS9	0.0248511	0.0216146	0.000970191	7e-05	0.0784091
8249	MOB4	-0.0252332	-0.0363355	0.0700459	7.02e-05	0.141193
3844	DDX50	0.0232461	-0.0343818	0.298202	7.02e-05	0.297443
4065	DNAJC16	0.00678268	-0.0290806	0.736099	7.02e-05	0.141477
10520	PSMC6	-0.0214592	-0.0173825	0.155688	7.03e-05	0.146307
1152	ARID4A	0.00329309	-0.040265	0.0950927	7.08e-05	0.223295
16585	ZNF354B	-0.0199503	-0.0352214	0.0252877	7.11e-05	0.107102
782	ALMS1	-0.0819029	0.0130885	1.78e-10	7.13e-05	0.194034
745	ALDH1B1	0.00545311	-0.0325134	0.294068	7.14e-05	0.111932
1141	ARHGEF40	-0.0511805	-0.0480001	0.000551993	7.15e-05	0.183523
4108	DNTTIP1	0.0425535	-0.0123405	6.89e-05	7.21e-05	0.15767
13671	SLC39A9	-0.0452383	-0.0312168	0.000618918	7.21e-05	0.179261
7097	KLHL42	-0.0534799	-0.0383876	0.00314558	7.21e-05	0.298864
15618	UBA5	0.00214164	-0.0132479	0.0939913	7.23e-05	0.17642
14465	TAB1	0.0045139	-0.0244519	0.921659	7.23e-05	0.096875
1179	ARL6IP5	-0.0327986	-0.0312379	0.0995771	7.28e-05	0.307955
14944	TMEM161A	0.02259	-0.0207597	0.0508246	7.31e-05	0.105966
6606	IP6K1	-0.0179853	-0.0332892	0.0173486	7.33e-05	0.201705
16297	ZC3H12C	-0.000597477	-0.0281089	0.947894	7.38e-05	0.0943182
1603	BIVM	-0.00949912	-0.0392224	0.757459	7.4e-05	0.122443
1551	BCL7C	0.0553698	-0.00980082	7.2e-05	7.41e-05	0.231534
10732	RAB23	0.00779757	0.0206612	0.702427	7.43e-05	0.11733
2234	CARKD	-0.0331935	-0.023977	0.0278575	7.45e-05	0.184659
14282	STK11	-0.0377437	-0.04163	0.00614446	7.47e-05	0.196307
13936	SNUPN	-0.00137677	-0.029662	0.00583049	7.51e-05	0.101705
15358	TRIM69	0.0277349	-0.029687	0.0519819	7.51e-05	0.123295
13767	SMAD3	-0.104327	-0.00987758	5.54e-12	7.56e-05	0.255682
13539	SLC25A11	0.0377584	-0.0199139	0.00625796	7.57e-05	0.199432
4937	FAM60A	-0.0120382	-0.0245433	0.57623	7.59e-05	0.110511
6291	HS1BP3	0.00585869	-0.0194573	0.00185824	7.59e-05	0.0923295
13857	SNAPC2	0.0331136	-0.0150452	4.25e-05	7.59e-05	0.119318
3664	CYB561	0.0173705	-0.0245446	0.258846	7.62e-05	0.0846591
5333	FURIN	0.0236258	-0.0259367	0.0115752	7.64e-05	0.0991477
1771	C12orf29	-0.0211178	-0.0291175	0.0621005	7.66e-05	0.0909091
16000	WBP2	0.0147763	-0.0317901	0.24373	7.66e-05	0.118466
495	ADAMTS10	0.019188	0.0142182	0.112559	7.67e-05	0.105966
4453	ELL2	0.0881444	-0.0212833	3.66e-17	7.69e-05	0.136364
5918	GUSB	-0.010326	0.0104068	0.554827	7.7e-05	0.198864
15715	UCKL1	-0.00758113	0.0275041	0.0578471	7.71e-05	0.0647727
13818	SMIM15	-0.026943	-0.0262481	0.064662	7.74e-05	0.180682
1284	ATAD3A	0.0365071	-0.0125449	0.00140304	7.77e-05	0.121875
14247	STAMBP	-0.0178112	-0.0215833	0.189729	7.81e-05	0.202273
5397	GAK	-0.0210179	-0.0265712	0.0536614	7.82e-05	0.224148
1733	C10orf12	-0.0106243	-0.0265975	0.236989	7.92e-05	0.0727273
5665	GNPTAB	-0.00148738	-0.0402715	0.471787	7.92e-05	0.217898
16116	WNT5B	0.0489156	-0.0235658	1.56e-05	7.96e-05	0.1125
3794	DCTPP1	0.0512827	-0.0278212	3.71e-05	7.96e-05	0.152557
15058	TMEM54	0.0175236	-0.0222617	0.143533	7.97e-05	0.0755682
14288	STK24	-0.0518333	-0.0397396	0.00169848	8.03e-05	0.315057
13807	SMG6	0.0189608	-0.00243402	0.231635	8.06e-05	0.226989
7127	KPNA1	0.023885	-0.0388613	0.00887214	8.07e-05	0.215625
3891	DESI1	0.0160102	-0.0262888	0.0696856	8.1e-05	0.15142
14487	TAF1C	0.00277943	0.0227192	0.981202	8.11e-05	0.12017
7493	LMF2	0.0186802	-0.0164024	0.31646	8.12e-05	0.1875
4047	DNAJA4	-0.0158739	0.042092	0.0347462	8.13e-05	0.0948864
15754	UNC50	-0.0158525	0.0025823	0.265474	8.15e-05	0.112216
10932	RBM20	-0.00276006	-0.00961708	0.88208	8.15e-05	0.0196023
3656	CXorf38	0.000657454	-0.0305849	0.77352	8.17e-05	0.0752841
2329	CCDC127	-0.0398364	-0.0399067	0.000204912	8.19e-05	0.134943
14647	TDRD3	0.00825973	0.0126362	0.850273	8.22e-05	0.203693
16972	ZXDC	-0.00351295	-0.00727729	0.861413	8.22e-05	0.119886
858	ANKMY2	-0.0247762	-0.0276126	0.00225554	8.23e-05	0.0886364
6078	HIATL1	-0.00335234	-0.0405152	0.142388	8.25e-05	0.178977
12016	RP11-438B23.2	0.0344249	-0.00632865	1.71e-09	8.33e-05	0.0309659
7535	LPIN1	0.0610213	-0.00698056	0.000217861	8.35e-05	0.300852
7527	LPCAT1	0.00949501	-0.030917	0.0803392	8.36e-05	0.206818
8179	MKLN1-AS1	0.0141003	0.0191093	0.0366546	8.36e-05	0.0542614
3595	CTPS1	0.0157891	-0.0160118	0.339396	8.39e-05	0.123011
679	AKAP10	-0.0382361	-0.0251496	0.000124594	8.42e-05	0.133239
997	AP4E1	-0.013643	-0.0204322	0.378101	8.46e-05	0.0713068
8464	MTA2	-0.019257	-0.0111251	0.0970777	8.47e-05	0.140057
9797	PHF15	-0.00425382	-0.0206946	0.829345	8.54e-05	0.0892045
6008	HDAC8	-0.00142982	-0.00610274	0.278126	8.57e-05	0.0994318
9656	PDGFRL	-0.00226292	0.0345852	0.979309	8.59e-05	0.0809659
16716	ZNF567	-0.0268109	-0.032449	0.0040248	8.62e-05	0.0553977
2914	CLHC1	-0.00262241	0.0257001	0.747005	8.63e-05	0.0414773
12604	RP3-368A4.5	-0.00776614	-0.011822	0.267141	8.64e-05	0.0485795
10123	POLG	-0.00128902	-0.0239269	0.551655	8.66e-05	0.196591
12772	RP9	0.00711772	-0.00898711	0.455299	8.67e-05	0.0857955
11053	RFX1	-0.00562315	-0.0333602	0.688491	8.71e-05	0.111932
16079	WDTC1	0.0196784	-0.012301	0.0938579	8.74e-05	0.0923295
13612	SLC30A4	-0.0534622	-0.0443322	4.09e-09	8.76e-05	0.10767
9148	NT5C	0.0236017	0.0169147	0.112978	8.78e-05	0.203409
10714	RAB11B	-0.0249488	0.00298174	0.0659285	8.82e-05	0.180114
1656	BRCC3	0.0257401	-0.0180321	0.0729856	8.84e-05	0.144034
14603	TCEAL8	-0.0364986	-0.00898133	0.00216045	8.85e-05	0.242614
14813	TIMP1	0.296189	-0.0730063	4.98e-42	8.86e-05	0.551705
2799	CHMP1A	0.048493	-0.00346781	0.000253259	8.87e-05	0.191761
6335	HSPA2	-0.0124889	-0.0505161	0.375532	8.89e-05	0.250852
16353	ZDHHC9	0.0368206	-0.0310619	0.000573436	8.92e-05	0.141193
509	ADAMTS7	0.0393383	-0.0200362	2.8e-05	8.92e-05	0.134659
5075	FBXO42	-0.00795777	-0.0159298	0.214223	8.92e-05	0.0963068
6868	KCTD10	0.0464184	-0.0198231	0.000171357	8.94e-05	0.235227
1050	APOPT1	0.0190614	-0.00122697	0.168954	8.94e-05	0.140909
10685	PYGM	0.0281408	-0.0177926	0.00172862	8.96e-05	0.059375
8371	MRPS14	0.0014754	-0.0084964	0.245972	9.02e-05	0.15483
3961	DIMT1	0.0109343	-0.0178967	0.703605	9.04e-05	0.17017
10233	PPL	0.0797847	-0.00819285	3.28e-20	9.05e-05	0.0676136
10641	PTRH2	0.0342783	-0.0126597	0.00102059	9.09e-05	0.167614
1695	BTBD2	0.0191845	-0.0239238	0.115683	9.09e-05	0.181818
14512	TANK	-0.00632874	-0.0353715	0.321959	9.12e-05	0.206818
3653	CXorf23	-0.0043686	0.0123131	0.935899	9.14e-05	0.101136
5690	GOSR1	-0.0198517	-0.044194	0.0294128	9.14e-05	0.194318
9447	PAPOLG	-0.0374236	-0.0428981	0.000226755	9.16e-05	0.129545
9284	OLA1	0.0149854	-0.0427264	0.709093	9.18e-05	0.299432
10312	PPP6R1	0.00893973	-0.0300077	0.680526	9.18e-05	0.101136
3947	DHX38	-0.0215186	-0.0134719	0.00158564	9.18e-05	0.202557
8129	MIER1	-0.0207545	-0.0363702	0.303678	9.19e-05	0.233807
13854	SNAP47	0.0226195	-0.00291393	0.00876638	9.2e-05	0.17017
7043	KIFC3	-0.00612906	0.0167104	0.317518	9.22e-05	0.0352273
6917	KHDRBS3	-0.0178107	0.0485533	0.0150365	9.23e-05	0.109659
14441	SYNRG	-0.031376	-0.0122907	0.0445093	9.28e-05	0.240057
14925	TMEM135	-0.0242307	0.0174885	0.00854808	9.31e-05	0.0852273
9238	NVL	0.00948406	-0.0109926	0.248731	9.32e-05	0.12017
5881	GTF2E2	0.0177477	-0.0083707	0.235605	9.36e-05	0.160227
403	ACCS	-0.012794	0.022477	0.190065	9.39e-05	0.071875
16348	ZDHHC4	0.00811225	-0.0330742	0.580164	9.45e-05	0.163352
2743	CFDP1	0.0171436	-0.0274389	0.578764	9.47e-05	0.319318
16686	ZNF526	0.00741592	-0.0177265	0.697047	9.5e-05	0.0559659
7510	LONP1	0.0278542	-0.0180096	0.0595367	9.54e-05	0.197159
5169	FIS1	0.0692649	-0.00228609	2.67e-05	9.58e-05	0.331818
15746	ULK4	0.0428137	0.00853951	9.12e-11	9.58e-05	0.0775568
15120	TNFAIP1	0.0130281	-0.0231899	0.532278	9.6e-05	0.145739
8641	NAA30	-0.029688	-0.0175345	0.0189553	9.61e-05	0.122159
8155	MIR3648	0.000215501	NA	0.30195	9.63e-05	0.00255682
1884	C1D	-0.0120171	-0.0201181	0.198124	9.63e-05	0.0590909
5593	GLRX	0.035369	0.0213587	3.42e-07	9.64e-05	0.0852273
6147	HLA-DMA	0.00275118	0.00372604	0.0152063	9.65e-05	0.00909091
13067	SBNO2	0.0307555	-0.0295025	0.00462193	9.67e-05	0.15483
15071	TMEM65	-0.0355681	-0.0321316	2.31e-05	9.7e-05	0.0585227
13775	SMAP1	0.0706069	-0.0278576	3.66e-07	9.74e-05	0.234375
9190	NUDT15	-0.0148713	-0.0142929	0.214995	9.76e-05	0.0673295
10659	PVR	0.021847	-0.0222616	0.0108261	9.77e-05	0.102557
14355	SUCLA2	-0.0353014	-0.0358345	0.000474103	9.83e-05	0.160227
5115	FEM1C	-0.114647	-0.0206926	1.88e-17	9.92e-05	0.219034
8651	NAB2	0.0245818	-7.69e-05	0.00440095	9.94e-05	0.158807
1750	C11orf49	0.0363297	-0.00948395	0.000891658	9.96e-05	0.121023
13553	SLC25A24	-0.00563941	-0.0313136	0.493434	9.96e-05	0.197159
13915	SNRNP27	0.00188488	-0.000720675	0.902163	0.000100192	0.114773
7062	KLF5	-0.00142954	0.0183919	0.817825	0.000100278	0.0161932
7219	LARS2	-0.00327907	-0.0237194	0.237413	0.000100303	0.12017
608	AGAP1	-0.0620004	-0.0262568	5.23e-07	0.000100323	0.151705
5451	GATC	0.00387821	-0.0293663	0.932342	0.000100687	0.0911932
4640	ERV3-1	-0.00261759	-0.015245	0.6158	0.000101303	0.0775568
5645	GNB4	0.026642	-0.0247666	0.0252912	0.000101551	0.0923295
5787	GPX1	0.262877	0.00756437	7.81e-55	0.000101856	0.469034
13449	SIRT2	0.0197116	-0.0104387	0.112164	0.000102277	0.140341
5078	FBXO45	-0.00132428	-0.0365875	0.0660215	0.000102391	0.117614
14334	STX18	-0.0243668	0.00294574	0.168617	0.000102416	0.202557
7070	KLHDC2	-0.025455	-0.0157443	0.10032	0.000102474	0.26108
15559	TULP3	0.00882662	0.00896054	0.0447648	0.000102505	0.25625
16441	ZMYND8	0.0133774	-0.000769342	0.660708	0.000102726	0.184943
15941	VPS36	-0.0159441	-0.0375623	0.0687949	0.000102876	0.226705
4653	ESR1	-0.352583	0.0870562	1.56e-54	0.000103034	0.606534
8299	MPST	0.0378958	-0.00891185	0.00116163	0.000103539	0.228125
697	AKR1B1	0.0145033	0.0139385	0.488055	0.000103837	0.169602
2566	CDC42SE2	-0.0262067	-0.0184398	0.0169654	0.000104282	0.115625
9577	PCGF2	-0.021974	-0.0256139	0.15694	0.000104558	0.147443
4231	DUSP6	0.00714862	0.0136214	0.122241	0.000104593	0.0278409
1967	C21orf91	-0.0403272	-0.0288651	0.000770605	0.000105171	0.116193
10067	PMP22	-0.000103172	-0.0122081	0.99838	0.00010541	0.436364
10442	PRPSAP1	-0.00900688	0.0138746	0.614371	0.000105426	0.157386
9901	PINK1	0.0186751	-0.0117645	0.317109	0.000105518	0.195455
12779	RPAP1	0.0230171	-0.0206563	0.0604128	0.000105647	0.0886364
3728	DAG1	0.00134064	0.00384755	0.562543	0.000106114	0.242045
1631	BNC2	0.0380739	0.0292086	2.35e-06	0.000106272	0.10767
11373	RP1-79C4.4	-0.00293982	0.0219143	0.536299	0.000106482	0.0238636
1478	BAG2	0.0371802	0.0278382	0.000712612	0.000106656	0.163068
16895	ZNF829	0.0135896	-0.0164343	0.304243	0.000106656	0.0607955
5101	FCHO2	-0.0243864	-0.0275782	0.0378406	0.000106795	0.119318
6987	KIAA1644	-0.0259451	0.00647707	0.0203527	0.000107072	0.10625
3134	CORO2B	0.0500696	-0.0195405	1.22e-06	0.000107298	0.109091
7684	LY6K	0.00180866	0.0208657	0.804296	0.000107533	0.0357955
14275	STEAP3	0.017916	-0.0116164	0.0706338	0.000107562	0.0539773
11011	REEP6	0.0191101	-0.0223265	0.0294593	0.000108134	0.0676136
927	ANXA5	-0.0995981	0.0883257	8.25e-06	0.000108917	0.816761
9519	PCDH10	0.00209303	0.0171041	0.644606	0.000108983	0.021875
16427	ZMIZ2	0.0164081	0.0157162	0.0608095	0.000109062	0.105398
11129	RIMS1	-0.0576808	-0.0393593	1.6e-13	0.000109375	0.0454545
7758	MALT1	-0.0233752	-0.0377999	0.0643603	0.000109487	0.114205
8347	MRPL37	0.0901744	-0.0233568	4.25e-14	0.000109598	0.2
13359	SGSM2	-0.0521803	-0.0167792	0.000177238	0.000109889	0.184091
16217	YPEL3	8.93e-05	-0.0259851	0.966434	0.000110061	0.103693
10045	PLSCR4	-0.0287571	-0.00539012	0.00161238	0.000110173	0.0801136
1109	ARHGAP39	-0.00629427	0.00226944	0.533367	0.000110304	0.0383523
7772	MAN2A2	0.012197	0.0211444	0.161461	0.00011085	0.103977
10167	POMGNT2	0.0360899	-0.0263708	0.00324051	0.000111222	0.125284
13322	SF3B4	0.00998014	-0.0252917	0.494126	0.000111222	0.109375
14637	TCTN1	-0.0223714	-0.000751301	0.0554874	0.000111651	0.186364
1676	BRMS1L	-0.0121441	-0.0301764	0.545151	0.000111661	0.090625
13036	SAMHD1	0.0467191	-0.0314139	0.000267179	0.000111695	0.138068
14579	TBL2	-0.0139456	-0.0104836	0.304179	0.000111824	0.163352
9543	PCDHB14	-0.023632	0.0268987	0.0110954	0.000112581	0.0988636
15848	UTP11L	0.0346798	-0.0353457	0.0424371	0.000113022	0.21392
16674	ZNF512	-0.01083	-0.0384141	0.502086	0.000113532	0.175852
5887	GTF2H3	-0.0111642	-0.0422513	0.0274601	0.000114247	0.13892
13866	SNF8	0.0653743	0.0149258	4.5e-07	0.000114387	0.240057
8062	MEX3D	0.0135613	0.0225737	0.34581	0.000116144	0.129261
14491	TAF3	0.0199243	-0.0232125	0.131157	0.000116302	0.170455
11024	REPS2	-0.0346858	-0.0336139	2.92e-06	0.000116505	0.0360795
3249	CRYAB	0.0723245	0.00182734	4.22e-09	0.000116655	0.17358
1462	B4GALT4	-0.0165034	-0.0138198	0.222741	0.000116655	0.0823864
1802	C14orf79	0.0110888	-0.0227373	0.544455	0.000117272	0.0786932
7953	MDH1	-0.0343524	-0.0130515	0.0482831	0.000117543	0.250568
4940	FAM65A	0.030197	-0.0256527	0.018626	0.000117552	0.119318
13443	SIPA1	-0.00388869	-0.0273873	0.644246	0.00011779	0.100852
5878	GTF2A2	0.0271826	0.000545581	0.106046	0.00011786	0.20142
5756	GPR180	-0.00361269	-0.00754018	0.343997	0.00011826	0.0630682
5132	FGF12	-0.0438933	-0.0364744	1.22e-09	0.000118269	0.0318182
15811	USP27X	-0.0616395	-0.0438931	1.39e-12	0.000118279	0.0630682
14868	TMC1	-0.00328326	-0.0180926	0.4472	0.000118279	0.0267045
4049	DNAJB11	0.0132191	0.00836375	0.419545	0.000118629	0.296307
10134	POLR1C	0.0207618	-0.0184872	0.154664	0.000118959	0.115057
3949	DHX57	-0.0128985	-0.0369468	0.554093	0.000119463	0.202273
2265	CAT	-0.096945	-0.00502803	7.89e-09	0.000119496	0.357955
9949	PKP4	-0.0186094	-0.0386889	0.351131	0.000120123	0.138068
14859	TM7SF2	0.00224576	0.012291	0.606818	0.00012032	0.0167614
1871	C19orf48	-0.0609403	-0.0159925	3.89e-07	0.00012115	0.147727
10949	RBM43	-0.0365237	-0.0438434	0.00502641	0.00012115	0.1125
16581	ZNF347	-0.0215119	-0.0287396	0.0131273	0.000121299	0.0661932
4465	ELOVL3	0.00688767	0.000328533	0.000122765	0.000121336	0.00710227
13020	SALL2	-0.0316905	-0.0338439	0.00270368	0.000121905	0.0886364
8125	MIDN	0.044459	0.0191243	0.000239222	0.000121939	0.181818
6588	INSIG1	-0.0173112	0.0345085	0.139699	0.000121974	0.0994318
13073	SCAI	-0.0126912	-0.0245586	0.243755	0.000122886	0.0471591
12684	RP4-758J24.5	-0.0175796	-0.0228884	0.0378314	0.000123008	0.0488636
16513	ZNF234	-0.0153101	-0.0152338	0.2104	0.000123506	0.0639205
15720	UEVLD	0.00639991	-0.0301051	0.473115	0.000123754	0.124716
15823	USP37	-0.0370601	-0.0346671	0.000123318	0.000123931	0.109375
13360	SGSM3	-0.0134513	0.0173021	0.404221	0.000125145	0.138068
3799	DCUN1D5	0.0259954	-0.0296672	0.0465492	0.0001253	0.132386
8985	NMRAL1	0.0356438	-0.0256319	0.00942141	0.000125592	0.16392
9331	OSER1	0.0163682	0.0209515	0.126015	0.000126351	0.13267
4159	DPP9	0.0303098	-0.0201933	0.0024448	0.000127578	0.127841
1258	ASL	0.0146893	0.00969745	0.0923996	0.00012767	0.0690341
14279	STIM2	-0.0307317	-0.0166564	0.0520985	0.000128103	0.171875
2788	CHGB	-0.036755	-0.03256	6.29e-12	0.000128135	0.0190341
3025	COA1	-0.0115552	-0.0220309	0.0262306	0.000128135	0.151705
5839	GS1-251I9.4	-0.0285048	-0.029654	0.0122701	0.000128157	0.154545
9175	NUBP2	0.0339021	-0.0138014	0.0317367	0.000128285	0.201989
8930	NINL	-0.0130777	0.00983882	0.456764	0.000128611	0.101705
16259	ZBTB21	-0.00394814	-0.000987987	0.481035	0.000129057	0.206818
15842	USP6NL	-0.00826037	-0.033397	0.692935	0.00012958	0.115057
8838	NEK1	-0.00745309	-0.0393941	0.0314498	0.000129635	0.196307
577	AEBP1	0.235335	-0.00544061	5.14e-30	0.000129666	0.626136
5556	GIT1	0.0364297	-0.0240629	0.011629	0.00013017	0.175568
2415	CCDC84	-0.00592376	0.0298105	0.558496	0.000130208	0.0514205
5694	GPAA1	0.00408233	-0.0444243	0.710887	0.000130208	0.250852
4611	ERCC6	-0.0389965	-0.0260428	2.29e-06	0.000131465	0.0511364
9846	PIAS3	-0.00524003	0.00770807	0.0821505	0.000131471	0.181818
15850	UTP14C	-0.0192038	-0.0352825	0.40553	0.000132141	0.240625
3143	COX16	0.0152563	-0.0262974	0.116533	0.000132769	0.148011
4666	ETNK1	-0.0681196	-0.0045611	3.76e-07	0.000133528	0.248011
12242	RP11-571M6.7	0.00240662	0.00897594	0.345401	0.000133529	0.0130682
5187	FKBP9	-0.0737126	-0.0309945	6.98e-08	0.000134182	0.2125
13582	SLC26A10	-0.00212363	0.0289796	0.674416	0.000134406	0.0653409
8065	MFAP3	-0.052516	-0.0221229	1.15e-06	0.000134622	0.125852
3667	CYB561D2	0.020885	-0.00658905	0.0393043	0.000134747	0.0767045
2159	CAD	-0.00554382	-0.00308873	0.906535	0.000136657	0.174148
3760	DCAF13	-0.00841873	-0.00881721	0.358295	0.000136829	0.13267
13143	SDAD1	0.0471157	-0.0257769	8.52e-05	0.000137077	0.209659
14258	STARD5	0.0360793	0.0151448	1.02e-09	0.000137526	0.071875
8206	MLX	0.00371639	-0.00897682	0.833086	0.000137932	0.142898
9475	PARP2	-0.0147451	0.00295402	0.235379	0.000138024	0.10625
6785	KATNA1	0.0147631	-0.0239101	0.0161904	0.000138257	0.110227
8456	MT1E	0.0061874	0.0104296	0.0485573	0.000138395	0.0196023
9752	PFN2	-0.0323664	-0.013846	0.0243733	0.000138492	0.166761
764	ALG11	-0.0305152	-0.0165641	0.000173276	0.000138655	0.0627841
15501	TTC39B	0.00419738	-0.00283136	0.0796851	0.000138686	0.0838068
11281	RNGTT	0.00223757	-0.0150706	0.0889284	0.000138879	0.100852
15697	UBTD2	-0.0296734	-0.0263811	0.0576155	0.000139023	0.236932
5186	FKBP8	0.0113272	0.0127045	0.610495	0.000139301	0.175568
16321	ZCCHC3	-0.00305549	-0.0293234	0.81428	0.000139966	0.105398
1463	B4GALT5	0.0543841	-0.0340651	0.000192798	0.000140379	0.216477
1214	ARRB2	0.0100465	0.00502587	0.218868	0.000140496	0.0397727
9004	NOL12	0.0294776	0.00282988	0.00392456	0.000140731	0.101989
2830	CHST10	0.0241759	-0.00998652	0.0418737	0.000140731	0.119034
7200	LAMTOR3	-0.0393988	-0.0156249	0.00100436	0.000141316	0.133523
14739	THAP11	0.0177647	-0.00371279	0.270074	0.000142809	0.131534
5407	GALNT10	-0.0361632	0.0386251	0.00508544	0.000142854	0.154261
8502	MTMR4	-0.029776	0.012187	0.0107481	0.000142894	0.118466
16190	YAF2	-0.034588	-0.00261626	0.00099983	0.000143269	0.139489
5142	FGFR1	-0.0839319	0.0730588	3.62e-12	0.000143572	0.183523
5248	FOSB	0.145821	0.1163	0.000232944	0.00014383	0.878409
6504	IL16	0.00464625	-0.0201902	0.258603	0.000144967	0.0576705
2312	CCDC107	0.0366571	0.00888693	1.2e-05	0.000145359	0.111364
13918	SNRNP48	0.0124724	-0.022337	0.306223	0.000145359	0.0815341
678	AKAP1	0.0311933	-0.0323427	0.0252422	0.000145889	0.140341
80	ABHD6	0.00525246	-0.0224157	0.794237	0.000146791	0.0798295
1501	BAX	-0.0012486	-0.00291187	0.937235	0.000147215	0.101705
3347	CTBP1-AS2	-0.00875517	-0.0244207	0.702376	0.000147265	0.0997159
3216	CREBRF	-0.0440719	-0.0241035	0.00116497	0.000147505	0.240057
13555	SLC25A26	0.0127607	-0.0119024	0.22815	0.000148079	0.0877841
2076	C7orf55	-0.000318246	0.0184722	0.485117	0.000148079	0.0539773
2960	CMKLR1	0.0111225	-0.0043945	0.064252	0.000148214	0.0125
5378	GABARAPL2	0.0320432	-0.0154337	0.0982946	0.000148988	0.294034
4812	FAM149B1	-0.00605185	-0.0238852	0.435521	0.000149081	0.0997159
16735	ZNF583	-0.0171171	-0.030306	0.100654	0.000149126	0.0519886
15388	TRMU	0.000393335	-0.000766185	0.999767	0.000150489	0.0980114
16569	ZNF331	-0.00923333	-0.0131412	0.626085	0.000151082	0.121591
4632	ERN1	-0.0385618	0.0288709	0.0047948	0.000151615	0.176989
11194	RNASE4	0.000983047	0.00710387	0.00282413	0.000152182	0.00767045
8754	NCS1	0.0219156	-0.00817752	0.00732283	0.000152427	0.075
3186	CPSF3	0.0402296	-0.0134043	0.000420712	0.000152568	0.18608
6433	IFITM3	0.115507	0.0588036	1.94e-09	0.000152873	0.937784
11045	RFNG	0.0358279	-0.0221247	0.00341188	0.000153784	0.127557
13943	SNX14	-0.0526491	-0.0500053	7.26e-05	0.000154144	0.190057
3872	DENND3	-0.0189345	0.0365159	0.0307288	0.000154144	0.0761364
3672	CYB5R1	-0.0140062	-0.0226377	0.173408	0.000154174	0.135227
10115	POLD3	0.0168281	-0.0278836	0.0378629	0.000154468	0.144886
3257	CS	0.038658	-0.0154293	0.00995223	0.000155071	0.21108
13933	SNTB1	-0.0112052	-0.0302236	0.294653	0.00015531	0.0838068
4354	EGFL6	-0.0354659	-0.029848	0.00431071	0.000155555	0.09375
1299	ATF7IP	-0.0650978	-0.053107	9e-06	0.000156193	0.245455
7987	MED23	-0.0466415	-0.00991687	1.43e-05	0.000156526	0.116761
14447	SYT11	-0.0308497	-0.00551605	0.0237986	0.000156782	0.221023
13603	SLC2A3	0.0401898	-0.0253897	0.0261013	0.000157299	0.203977
6991	KIAA1731	-0.00667871	-0.0359675	0.881689	0.000157513	0.121307
10023	PLEKHO2	0.0455634	-0.0131233	9.44e-07	0.000157517	0.0994318
3673	CYB5R2	-0.00431213	-0.0264499	0.956652	0.000157593	0.12358
1877	C19orf60	0.0146962	0.0211311	0.449976	0.000157781	0.224432
2541	CDC123	0.0195201	-0.0326317	0.230082	0.000157845	0.224148
9764	PGD	-0.00281287	-0.00130718	0.911846	0.00015861	0.250284
10586	PTH1R	-0.0458579	-0.0175631	0.00371026	0.000160448	0.22358
6398	IDE	-0.0107223	-0.0233691	0.0235149	0.000160448	0.212216
6382	IBA57	-0.0082309	-0.024353	0.182871	0.000160585	0.0863636
8032	METRN	0.0380487	-0.0211418	2.13e-06	0.000161246	0.0914773
7870	MARK4	0.00451555	-0.00867126	0.554115	0.000161905	0.107386
14107	SPRY4	-0.0194163	-0.0249815	0.00870297	0.000162306	0.0230114
12885	RPS6KA2	-0.0081148	0.0408091	0.588492	0.000162425	0.0857955
7139	KRCC1	0.0638193	-0.0360945	7.27e-06	0.000162885	0.235511
6413	IER5L	-0.0304012	0.0234199	0.00905006	0.000163214	0.140057
15106	TMSB15B	0.00277934	0.0176354	0.63671	0.000164126	0.0298295
5191	FLAD1	0.045342	-0.0163374	3.91e-05	0.000164432	0.118182
9646	PDE8A	-0.0586502	-0.0319957	2.88e-05	0.000164581	0.214489
1016	APEH	0.0465956	-0.0292637	0.00162418	0.000164613	0.206534
1577	BET1L	0.0122366	-0.0345732	0.622377	0.000164754	0.167614
3708	CYP7B1	-0.00788165	-0.0271449	0.200034	0.000165055	0.0508523
13666	SLC39A3	0.0256132	-0.0235502	0.0212741	0.000166056	0.103693
16555	ZNF302	-0.065311	-0.0450137	2.99e-09	0.000166616	0.187784
16771	ZNF626	-0.0357936	-0.0380789	0.000300636	0.000166702	0.0872159
6004	HDAC4	-0.0185807	-0.0320912	0.261191	0.000167336	0.14375
13598	SLC2A10	0.01244	-0.0312077	0.615589	0.000167338	0.199716
8394	MRPS7	0.0381035	-0.0263167	0.0129223	0.000167661	0.220455
1020	APH1B	-0.00467109	-0.0260767	0.582801	0.000168064	0.0806818
3687	CYP11A1	0.0358215	-0.0117579	9.54e-07	0.000168352	0.0514205
11038	RFC2	0.0239016	-0.0259488	0.00905006	0.000168899	0.100284
15644	UBE2E3	0.0167392	-0.00237201	0.0766612	0.000169053	0.207102
1164	ARL16	0.00327391	0.0362198	0.676212	0.000169738	0.115625
10721	RAB12	-0.0230136	-0.0392649	0.0255274	0.000170083	0.164489
7919	MCCC2	0.00782216	-0.026031	0.604286	0.000170659	0.119886
11057	RFX7	-0.0470687	-0.0372441	0.00067241	0.000170969	0.159943
6605	INVS	-0.00873767	-0.0349809	0.663862	0.000171781	0.119602
10119	POLE	-0.00664148	0.0221727	0.629176	0.000172758	0.0602273
4521	ENOPH1	-0.0155675	-0.0411445	0.368672	0.000172828	0.12983
12904	RQCD1	-0.00234098	-0.0369115	0.987989	0.000174034	0.194886
9718	PERP	-0.00022576	0.0164265	0.966818	0.000174136	0.0184659
3887	DERL1	-0.00419368	-0.0201985	0.53302	0.000175393	0.258807
8475	MTERFD3	-0.0362627	-0.00322495	0.000360301	0.000175802	0.10142
3301	CSTF3	-0.00334406	-0.0263229	0.320639	0.000176061	0.174432
1198	ARMCX4	-0.0433045	-0.0180137	9.16e-05	0.000176963	0.104545
11240	RNF169	-0.039586	-0.0323489	0.0108248	0.000177623	0.192898
1404	ATRIP	0.00608678	-0.0151841	0.793365	0.000178594	0.0568182
14878	TMCO3	-0.0115919	-0.0321389	0.789805	0.000178682	0.236648
2332	CCDC132	-0.00930016	-0.030519	0.419683	0.000178856	0.125568
6308	HSD17B11	-0.0191384	-0.037187	0.0852658	0.000178903	0.17017
7762	MAML1	-0.0325992	-0.0255961	0.0192847	0.00017891	0.144318
8345	MRPL35	-0.017133	-0.0187768	0.0876625	0.000179464	0.153977
9451	PAPSS2	0.0724172	-0.00254548	8.93e-07	0.000179819	0.235511
14802	TIMM17A	0.0330989	-0.032901	0.030196	0.000180227	0.217898
15669	UBE3B	-0.018161	-0.00705932	0.249146	0.000180882	0.166761
8505	MTMR9	0.00439231	-0.027749	0.633981	0.000181651	0.150284
447	ACTB	0.0321124	-0.103162	0.210008	0.000181893	0.976705
13696	SLC4A2	0.00830736	0.0244172	0.686431	0.000181916	0.150852
2686	CENPJ	0.0340969	-0.0240138	0.00118363	0.000181948	0.115909
4744	FADS3	0.0527868	0.00958463	7.02e-09	0.000182728	0.12983
4267	E2F3	0.0277525	-0.026475	6.35e-06	0.000184042	0.0971591
3002	CNOT6L	-0.0302548	-0.0381236	0.106009	0.000184043	0.193182
16666	ZNF501	-0.0264658	-0.0186675	7.38e-05	0.000184346	0.0340909
15254	TPST2	0.00859485	-0.00940931	0.721079	0.000184415	0.0943182
5725	GPN3	0.0238597	-0.0233121	0.0157185	0.000186684	0.0960227
14149	SRI	0.064657	-0.029634	1.17e-05	0.000186689	0.32358
6200	HNMT	0.0117706	-0.00731282	0.664476	0.000186908	0.148864
443	ACSS2	-0.000894508	-0.0105856	0.458294	0.000187361	0.0715909
12917	RRN3	-0.0253215	-0.0177044	0.00673345	0.000188237	0.159091
1353	ATP5EP2	-0.000675749	0.0140844	0.270835	0.00018827	0.0136364
7713	LZTR1	0.0354471	0.00645803	0.00316531	0.00018861	0.224148
850	ANKH	-0.0460732	-0.0386368	0.000253706	0.000188928	0.157955
673	AK3	-0.0258596	-0.0266463	0.137592	0.000188977	0.203125
8465	MTA3	-0.0201527	-0.0357591	0.335683	0.00018913	0.171023
4924	FAM46A	0.0988699	-0.0391393	8e-10	0.000190591	0.218182
12318	RP11-661A12.14	-0.0044482	-0.0220923	0.83119	0.000191297	0.0360795
6720	ITPRIP	0.00730444	0.020902	0.569374	0.000191604	0.0676136
10065	PMM1	0.00936724	-0.00834059	0.260002	0.000191609	0.189205
704	AKT1	0.00660386	0.00676112	0.622585	0.000191609	0.257955
8265	MORF4L2	-0.0395917	-0.0130813	0.184029	0.000191865	0.776989
8507	MTOR	-0.0207963	-0.025486	0.0319356	0.000192307	0.184091
9442	PAPD5	0.0100856	-0.0268021	0.637389	0.000192486	0.157386
15005	TMEM222	0.0162562	-0.0259755	0.0413582	0.000193287	0.11108
14357	SUCLG2	-0.0129496	-0.0331323	0.660629	0.000193287	0.212784
7321	LIN52	0.0164759	-0.0233234	0.0211819	0.000194926	0.0829545
3917	DGUOK	-0.0157431	-0.00862683	0.166118	0.000195339	0.174432
15473	TTC1	0.0476882	-0.00356729	0.000407961	0.000195641	0.269602
5417	GALNT7	-0.00149117	-0.021482	0.815332	0.000196567	0.0934659
10679	PYCARD	0.0187615	0.0177445	0.00481499	0.000196651	0.0630682
15942	VPS37A	-0.0191142	-0.0373298	0.166554	0.00019694	0.168466
8737	NCK2	-0.00200497	-0.019995	0.562887	0.000197182	0.221023
2219	CAPRIN2	-0.0208121	-0.0118575	0.086607	0.00019743	0.101705
6885	KCTD7	0.0138017	-0.0164923	0.590198	0.000197924	0.165057
5246	FOPNL	-0.0543602	-0.013112	4.31e-07	0.000198026	0.150284
15413	TRUB1	-0.0139913	-0.0307377	0.2526	0.000198939	0.0980114
11099	RHOA	0.0869903	-0.0319839	4.57e-05	0.000199301	0.800568
1261	ASNA1	0.0229692	0.00141896	0.0138935	0.000199301	0.173864
10913	RBBP8	0.000297686	-0.026029	0.975719	0.000200388	0.1625
16617	ZNF423	0.00773121	-0.0356122	0.277001	0.000200556	0.12983
5027	FBLN7	-0.0320694	-0.0310313	0.00179725	0.000201067	0.0755682
2729	CERK	0.0185695	-0.0267042	0.484073	0.000201187	0.288352
6933	KIAA0355	-0.0135269	-0.0348955	0.120443	0.000201265	0.200568
13192	SEC24D	-0.0675416	-0.0284994	7.01e-05	0.000201935	0.331818
8721	NCALD	-0.044305	0.0489542	2.14e-07	0.000202952	0.110511
13522	SLC20A2	-0.0184182	-0.0330466	0.0519819	0.000203793	0.117898
8260	MORC2	0.0167616	-0.0340242	0.253401	0.000204105	0.163068
3791	DCTN4	-0.0317575	-0.0257887	0.00191566	0.000204726	0.237784
1073	ARF5	-0.00703784	-0.0242999	0.785781	0.000205235	0.121023
8794	NDUFAF7	0.0079757	-0.0171318	0.662511	0.000205247	0.0786932
2326	CCDC124	0.0296342	0.0154157	0.00687658	0.000205619	0.134091
3117	COPS8	0.0208988	-0.0136048	0.334713	0.000205619	0.233239
16946	ZSCAN18	-0.0086732	0.0339508	0.775521	0.000205763	0.238636
7030	KIF3A	-0.0206258	-0.016451	0.0726456	0.000205819	0.128693
4791	FAM127A	0.0609881	-0.000505272	2e-05	0.000206297	0.255398
385	ACAD9	0.00542843	-0.0244524	0.683191	0.000206297	0.16733
13867	SNHG1	-0.000623952	-0.00130813	0.475088	0.0002067	0.200852
10542	PSMG1	0.0310564	-0.00956988	0.0239617	0.000206965	0.180966
15467	TST	0.044358	-0.0256169	0.000271338	0.000207512	0.17983
14294	STK35	-0.0174232	-0.00741927	0.0925332	0.000207721	0.10767
13874	SNHG17	0.00572468	-0.00106947	0.721558	0.000208979	0.125
2746	CFL1	0.296669	0.0588464	1.1e-45	0.000209264	0.800852
7323	LIN7A	0.0107012	-0.0342415	0.419253	0.000209264	0.117614
8990	NNAT	0.00419953	0.0149614	0.445539	0.000209603	0.0241477
1688	BST1	0.0156971	-0.0179602	0.235266	0.000212002	0.0803977
15992	WASF1	-0.0287995	-0.0344376	0.00132096	0.000212241	0.13892
9162	NTN1	-0.00252172	0.0175745	0.280006	0.000213234	0.0167614
8666	NAGLU	0.0257894	-0.0208715	0.0541939	0.00021337	0.149432
3635	CWC25	0.00613106	-0.0208879	0.547889	0.000213387	0.184375
13015	SAE1	-0.0235506	-0.035501	0.0571048	0.000213646	0.263068
14113	SPSB3	0.0193833	-0.0208952	0.219982	0.000213961	0.179261
4015	DMAP1	-0.00551449	0.00185466	0.942533	0.000214017	0.17642
13875	SNHG18	0.00906365	-0.0147986	0.803716	0.000214423	0.171875
6573	INO80	0.0049091	-0.0295992	0.14584	0.000214857	0.190341
456	ACTR10	-0.00304307	0.000201695	0.813185	0.000215789	0.240909
2738	CES2	0.0154565	-0.0377882	0.00921058	0.000216338	0.180682
4199	DTNBP1	0.0125446	-0.0184334	0.151644	0.000216339	0.0764205
802	AMFR	-0.0614765	-0.0318792	8.86e-05	0.000216463	0.269318
2029	C5orf15	-0.0147405	0.0288534	0.276129	0.000216658	0.146875
8964	NLK	-0.0161411	-0.0191534	0.22159	0.000217105	0.0752841
2069	C7orf25	-0.00896772	-0.021789	0.674102	0.000217143	0.0738636
10852	RAP1GDS1	0.00753076	-0.0327478	0.702427	0.000217158	0.126136
3683	CYFIP2	-0.00797587	0.0318514	0.297633	0.000217334	0.0383523
8354	MRPL43	0.024898	-0.0263999	0.147797	0.00021889	0.19233
16781	ZNF649	0.00184197	-0.0255167	0.82352	0.000219736	0.0607955
11249	RNF2	-0.0115057	-0.014258	0.287141	0.000220785	0.0707386
10655	PUS3	0.0171585	-0.0272544	0.0194044	0.000221005	0.0965909
2631	CDKN1B	-0.0252197	-0.0232193	0.216465	0.000221067	0.213352
13476	SLBP	-0.00341698	-0.0261212	0.572743	0.000223321	0.157955
3675	CYB5R4	-0.00135663	-0.020874	0.88816	0.000223898	0.0545455
16277	ZBTB46	-0.0275579	-0.041388	0.00133291	0.000224112	0.116193
5889	GTF2H5	-0.0123635	-0.0230957	0.31547	0.000224585	0.169318
10656	PUS7	0.0140922	-0.0242044	0.480086	0.000225011	0.110227
14388	SURF1	0.0181612	-0.00226682	0.0297604	0.000225214	0.144034
2916	CLIC2	0.0146902	-0.0334437	0.243929	0.000225309	0.127557
420	ACOT7	0.0238244	0.0119786	0.000474343	0.000225488	0.0647727
6226	HOMEZ	0.00864242	-0.0206313	0.0588716	0.000225514	0.0619318
10122	POLE4	0.0210469	0.0156009	0.0972862	0.000225652	0.128125
7048	KITLG	-0.00648642	0.0293249	0.198124	0.000225931	0.0394886
9157	NTAN1	0.0558807	0.0096759	7.76e-07	0.000226435	0.167898
15639	UBE2D2	0.0133695	-0.0087205	0.572595	0.000226447	0.287784
6945	KIAA0907	-0.0236845	0.0332016	0.0325368	0.000227469	0.113352
11231	RNF146	-0.0107297	-0.00711363	0.243648	0.000227649	0.198864
10007	PLEKHG1	0.006145	0.0215056	0.411383	0.000227873	0.0676136
4665	ETHE1	0.0492551	-0.00474397	5.71e-08	0.000228096	0.103693
797	AMBRA1	0.00855496	0.00760245	0.717527	0.000228839	0.105114
15185	TOMM22	0.0138781	0.00128127	0.230097	0.000228866	0.198295
12754	RP5-940J5.9	0.0239187	0.0044262	2.18e-06	0.000229119	0.040625
15267	TRAF2	0.0188745	-0.0168905	0.0465109	0.000229768	0.0511364
6745	JKAMP	-0.0397931	-0.031008	0.00442284	0.000230329	0.164205
2468	CCPG1	-0.0064498	-0.0222216	0.412313	0.000230329	0.0528409
4634	ERO1L	0.0220512	-0.0277868	0.0433153	0.000230766	0.140057
7416	LINC00880	NA	-0.00013282	0.0203788	0.000232713	0.00255682
7273	LEPR	-0.0275168	-0.0247867	0.000531756	0.000234368	0.0409091
1056	APTX	0.0107722	-0.0249637	0.0638176	0.000234368	0.134943
8598	MYO18A	-0.021551	-0.00897154	0.0542205	0.000234377	0.100568
1241	ASB8	0.00281876	-0.0231902	0.99838	0.000235033	0.177557
7964	ME3	0.0334524	0.00941517	0.00561242	0.000235622	0.154545
5160	FHOD3	-0.0433933	-0.0406711	2.72e-06	0.00023611	0.0607955
8729	NCBP1	-0.0121665	-0.0132902	0.00199571	0.000237188	0.168466
6566	ING4	-0.0310005	-0.0381413	0.0701581	0.000237695	0.1875
436	ACSF3	0.00369307	-0.0335726	0.380378	0.0002382	0.110227
8248	MOB3C	-0.00566543	-0.0182041	0.403347	0.000238288	0.0735795
11005	RECQL5	-0.00494376	-0.00241212	0.859437	0.000238522	0.0747159
2489	CD109	-0.0121086	-0.0348683	0.242909	0.000239134	0.101136
15287	TRAPPC10	-0.0499085	-0.0348756	4.01e-05	0.000239593	0.130682
2794	CHKA	0.0209731	0.00801948	0.0470542	0.000239855	0.0982955
5433	GAS1	0.0447377	0.016147	1.11e-06	0.000240242	0.102557
15937	VPS29	0.00739339	-0.00267254	0.877811	0.000240511	0.185795
4008	DLL1	-0.0496325	0.0255121	3.18e-07	0.000240689	0.129261
893	ANKRD52	0.00896422	-0.0248537	0.765879	0.000241282	0.120739
16362	ZFAND3	-0.0215184	0.0106132	0.147759	0.000241876	0.23892
1746	C11orf24	0.0115124	-0.0240464	0.686946	0.000242051	0.147443
15948	VPS45	0.00148039	-0.0173773	0.984339	0.000242051	0.15625
14655	TEAD3	0.0337612	-0.0121651	0.00385754	0.000242116	0.132102
16060	WDR74	0.0253272	-0.0246784	0.026261	0.000243275	0.115057
14407	SWI5	0.0161363	0.0132542	0.143079	0.000243381	0.100852
6984	KIAA1586	-0.00116775	-0.0157227	0.945016	0.00024387	0.169034
2818	CHPT1	-0.0313575	0.0216374	0.013706	0.000244144	0.155966
6724	ITSN2	-0.00655885	-0.00573808	0.497098	0.000244336	0.169034
8355	MRPL44	-0.00111193	-0.0110636	0.938072	0.000245241	0.100568
471	ACVR2B	-0.0362476	-0.0351128	0.00279707	0.000245471	0.102557
5616	GMEB1	-0.00768055	-0.0327181	0.18964	0.000245471	0.113352
641	AGTPBP1	-0.0114055	-0.0252391	0.515855	0.000245833	0.0681818
5971	HAUS2	0.00864795	-0.0219852	0.662653	0.000246231	0.0934659
4211	DUS1L	0.0225987	-0.0164184	0.380002	0.000246703	0.269318
16218	YPEL4	0.00135345	0.0140097	0.323802	0.00024671	0.0278409
12370	RP11-706O15.5	-0.00282226	NA	0.707912	0.000246986	0.00511364
8768	NDRG2	-0.0852429	-0.0333572	5.95e-16	0.000247183	0.106534
4798	FAM131B	0.0238153	-0.0204847	0.0215758	0.000247908	0.0664773
15683	UBN2	-0.0439257	-0.0198769	0.00148424	0.000248035	0.23267
7950	MDFIC	-0.0149196	-0.0200296	0.195048	0.000249761	0.109375
6937	KIAA0513	0.0330192	-0.0225157	0.00854808	0.000251161	0.130966
15846	USPL1	-0.0162632	0.00559812	0.413595	0.00025166	0.15
13674	SLC40A1	-0.0969308	-0.0192087	4.26e-12	0.000252612	0.194034
7427	LINC00909	-0.00708354	-0.0283243	0.246052	0.000254861	0.110227
15646	UBE2G1	-0.0014756	-0.0339532	0.906932	0.000254861	0.13892
14412	SYCE1	-0.012904	0.0301987	0.00173526	0.000255402	0.0292614
3101	COMT	-0.0245566	0.0234791	0.212859	0.000255427	0.252557
643	AGTRAP	0.0297948	-0.0157164	0.00621355	0.000256166	0.113352
1987	C2orf44	0.00429161	-0.0218158	0.564103	0.000257654	0.046875
9328	OSBPL9	-0.0536283	-0.0244294	0.000427719	0.000257916	0.239489
12928	RSAD1	0.0026429	-0.0305087	0.993961	0.00025815	0.162216
16746	ZNF595	-0.0188323	-0.00276015	0.0359604	0.000258283	0.090625
7334	LINC00094	0.0108263	0.00652877	0.589808	0.000259431	0.131534
3137	COTL1	0.130261	0.00529664	2.16e-22	0.000259865	0.291193
9817	PHKB	-0.0604788	-0.0329469	3.59e-06	0.000260133	0.226989
15838	USP51	-0.0190354	-0.0330915	0.0629342	0.000260205	0.0923295
9930	PKD1	0.0223443	0.00484272	0.174737	0.00026058	0.301136
6153	HLA-DQA1	-0.019571	-0.0192898	5.41e-07	0.000261805	0.00795455
882	ANKRD36	-0.0161956	0.0249976	0.00360783	0.000262137	0.0860795
379	ACAA2	-0.0223941	-0.031456	0.0134948	0.000263212	0.250284
11157	RMRP	-0.00719951	0.0264187	0.572487	0.000263212	0.084375
2059	C6orf47	0.0121954	-0.0252134	0.513437	0.000263968	0.121875
11474	RP11-138I1.4	0.0100719	0.0109402	0.00967708	0.000264315	0.0309659
3594	CTNS	0.0236045	-0.0162702	0.00330936	0.000265526	0.0693182
5798	GRASP	0.021669	0.00366276	0.0578471	0.00026627	0.0994318
4876	FAM206A	-0.00749259	-0.0325299	0.715508	0.000267052	0.109375
3349	CTBS	-0.0387233	-0.0282816	0.000149963	0.000267392	0.0960227
15482	TTC21B	-0.0529877	-0.0403942	4.16e-05	0.000268513	0.146307
16953	ZSCAN29	-0.014899	-0.024955	0.110552	0.000271969	0.117898
3580	CTDSPL2	-0.036093	-0.0267222	3.8e-05	0.000272993	0.254545
7112	KLK7	-0.00975054	-0.0217522	0.399043	0.000275623	0.0292614
15060	TMEM55B	0.0129653	-0.0112974	0.485299	0.000276095	0.110795
7690	LYN	0.13113	-0.00379331	7.13e-25	0.000276711	0.203409
13167	SDR39U1	-0.0185731	0.0353956	0.0079471	0.000276711	0.11392
13623	SLC35A3	0.00468967	-0.0136877	0.372365	0.000276758	0.100284
1960	C21orf2	0.00696366	0.00429032	0.261701	0.000277883	0.0636364
7934	MCM8	0.00276699	-0.0174114	0.933592	0.000278888	0.0323864
7565	LRP12	-0.0791645	-0.0517017	1.25e-09	0.000282684	0.170739
8442	MT-RNR1	0.0597379	-0.0822623	0.0226578	0.000283173	0.999432
7916	MCAT	0.0164089	-0.0135621	0.163292	0.00028323	0.0775568
5081	FBXO5	-0.0068369	-0.029235	0.105398	0.000283651	0.0747159
2861	CISD3	0.0813412	-0.0316461	6.88e-10	0.000284445	0.19858
13641	SLC35F5	-0.034316	-0.000556736	0.00617388	0.0002845	0.150284
12923	RRP36	0.0396162	0.00220226	0.000647215	0.00028514	0.155682
15645	UBE2F	0.0318937	0.00932461	0.000328326	0.000286176	0.106534
15809	USP24	-0.0354375	-0.00843144	0.0206376	0.000286176	0.170739
1448	B3GNT1	-0.0120475	-0.0177365	0.411383	0.000286459	0.132386
9676	PDP1	-0.00707332	-0.026594	0.526425	0.000287798	0.0911932
6706	ITIH4	0.000619342	0.00344848	0.359457	0.000287801	0.00454546
10853	RAP2A	-0.0080943	-0.021454	0.339023	0.000287936	0.223011
6441	IFT140	-0.0337156	-0.0306138	0.00151936	0.000288048	0.124716
5414	GALNT2	-0.018443	-0.00508874	0.312882	0.000288611	0.241193
975	AP1B1	0.0439617	0.00467141	2.92e-06	0.000289077	0.130114
4024	DMWD	0.00130144	-0.0139699	0.0254811	0.000289913	0.102557
4656	ESRRG	-0.0337294	-0.0298186	1.6e-08	0.000290238	0.0232955
4594	EPSTI1	0.0352133	-0.0173655	0.00656157	0.000290819	0.136648
6507	IL17RB	-0.00376275	0.0223293	0.591849	0.000290991	0.0252841
11662	RP11-247C2.2	-0.00485491	-0.0194823	0.811848	0.000292012	0.0292614
7742	MAGEF1	-0.0297285	-0.00150779	0.00397354	0.000292025	0.210511
15753	UNC45A	0.0199364	-0.025249	0.363822	0.000292147	0.233523
7207	LAP3	-0.00893954	-0.018479	0.0818042	0.000292875	0.201136
1295	ATF5	0.0235585	-0.0115801	0.057922	0.00029387	0.11733
8480	MTFR1	-0.03189	-0.0258436	0.00176498	0.00029747	0.0877841
1497	BARD1	-0.0246459	-0.0302551	0.0431907	0.00029795	0.0877841
10133	POLR1B	-0.00246866	-0.0262242	0.496211	0.000299361	0.10625
3187	CPSF3L	-0.0019018	-0.0110467	0.199152	0.000299741	0.246307
8004	MEF2C	-0.0529143	-0.0308288	1.27e-06	0.000300739	0.0997159
10567	PTDSS1	0.00374073	-0.00466292	0.6261	0.000301114	0.171591
16319	ZCCHC2	0.0117285	-0.0275058	0.398605	0.000301172	0.09375
4844	FAM177A1	0.0194503	-0.0118175	0.341789	0.000302092	0.182102
15519	TTLL12	0.0592304	-0.0314048	1.42e-06	0.000302641	0.159091
2536	CD97	0.0165718	-0.00290612	0.318766	0.000303102	0.142045
13253	2021-09-05	0.0541178	-0.0139522	1.96e-06	0.000303749	0.148295
8099	MGLL	0.0153998	-0.0147729	0.45983	0.000304754	0.176136
5279	FPGS	0.0457931	-0.0121475	0.000210352	0.000304828	0.174716
15869	VAMP5	0.00676924	-0.0262623	0.596041	0.000305049	0.171591
3648	CXCL3	0.00172378	0.00643675	0.447262	0.0003056	0.00795455
5400	GALC	-0.0170644	-0.0180913	0.0670938	0.000306488	0.153693
2306	CCBL2	0.00510822	-0.0246633	0.93406	0.000307367	0.113352
2153	CACNB4	0.000502549	0.01607	0.526602	0.000307638	0.0201705
15340	TRIM4	0.00380224	-0.0405518	0.495885	0.000308452	0.190341
3729	DAGLA	-0.00986161	-0.00240985	0.234059	0.000308693	0.040625
14575	TBK1	-0.0369501	-0.0346347	0.00310196	0.000309298	0.11733
8246	MOB3A	0.0201761	-0.0265013	0.105109	0.000309298	0.111648
8643	NAA38	-0.000585848	0.00156427	0.984046	0.000309698	0.119886
4276	EAPP	0.015026	-0.0199635	0.621407	0.000310861	0.23267
1150	ARID3A	0.0079236	-0.00955403	0.425884	0.000310934	0.0917614
16685	ZNF525	0.00103157	-0.013867	0.888437	0.000310934	0.0357955
9135	NSL1	-0.00745828	-0.00620291	0.614208	0.000311588	0.151989
16506	ZNF226	-0.0101686	-0.0211038	0.653849	0.000312666	0.0923295
5783	GPSM1	0.0423897	0.0243986	2.01e-05	0.00031485	0.171591
16570	ZNF333	-0.0174952	0.0100851	0.0107534	0.000315444	0.0789773
7850	MAPKBP1	-0.0140491	-0.0268433	0.375096	0.000315444	0.0928977
15952	VPS52	0.00162842	-0.00890571	0.843585	0.000315444	0.102841
1637	BOD1	-0.0245262	-0.00245213	0.272825	0.000315663	0.260511
15474	TTC12	0.0107763	-0.0252971	0.473301	0.000316012	0.0860795
5730	GPR113	-0.000212047	NA	0.475088	0.000316047	0.00227273
12263	RP11-594C13.1	0.000227421	0.00542504	0.909244	0.000316606	0.00454546
9700	PEAR1	0.00359836	0.0151164	0.568938	0.000316809	0.0241477
15548	TUBG1	0.0577112	-0.00953644	7.53e-11	0.000317765	0.111364
14805	TIMM22	0.0223676	-0.0303825	0.105963	0.000317794	0.133523
14139	SREBF1	0.00350708	0.0043305	0.407273	0.000318366	0.226136
14907	TMEM119	-0.0876291	0.0224849	3.65e-17	0.000319069	0.138068
9144	NSUN4	0.0134493	-0.0271574	0.103871	0.000319803	0.111932
8779	NDUFA3	0.0394549	-0.0122486	0.000100491	0.000321559	0.144886
4455	ELMO2	-0.00587705	-0.00848847	0.782841	0.000322019	0.156818
7745	MAGI1	-0.0146761	0.0020044	0.369495	0.000322475	0.20483
11251	RNF207	-0.0498929	0.0275061	2.96e-11	0.000322967	0.0784091
5739	GPR137	0.0434722	-0.0183043	7.43e-06	0.000323742	0.111932
12786	RPGRIP1L	-0.0428732	-0.0452193	5.19e-06	0.000323783	0.150568
6828	KCNF1	0.000840515	NA	0.106172	0.000323897	0.00397727
13148	SDCBP	-0.00109267	-0.0101904	0.961848	0.00032451	0.260511
5923	GYG1	0.043127	-0.0207868	6e-05	0.000324573	0.115341
4775	FAM115C	-0.00621603	-0.00961627	0.284649	0.000324577	0.0139205
6931	KIAA0247	0.0262567	-0.0152539	0.0108661	0.000325424	0.121307
10910	RBBP5	-0.014161	-0.0406688	0.574318	0.000325424	0.1375
6138	HIVEP3	0.00452866	-0.0106135	0.856132	0.000325992	0.0440341
14715	TFPT	0.0149921	0.00650545	0.113496	0.000326112	0.0710227
6634	IQSEC1	-0.0122207	-0.0353664	0.762448	0.000327483	0.216193
8091	MGAT2	0.0134799	-0.0294429	0.207121	0.000331388	0.160795
9741	PFDN2	0.0651712	-0.011803	8.38e-07	0.000333778	0.243182
12916	RRM2B	-0.0535801	-0.0366966	5.97e-07	0.000333969	0.108239
13151	SDCCAG3	0.0232715	-0.0135267	0.0709842	0.000334026	0.157386
5934	H1FX	-0.0262838	-0.0226107	0.325592	0.000334315	0.321023
4610	ERCC5	0.0245077	-0.0115367	0.0926618	0.000334617	0.151705
2454	CCNG1	-0.0264276	-0.0320902	0.0149134	0.000335325	0.2375
16854	ZNF766	-0.0211955	-0.0407744	0.224266	0.000335377	0.136364
8679	NAP1L3	-0.0552126	-0.0490082	0.000148835	0.000335523	0.173295
9498	PAXIP1-AS2	-0.000143651	-0.018909	1	0.000335578	0.0539773
16933	ZNRF1	-0.0156947	-0.0217745	0.091026	0.000335601	0.108523
464	ACTR6	-0.0143637	-0.0278978	0.281843	0.00033626	0.096875
9686	PDXDC1	-0.069617	-0.0541116	2.94e-07	0.000336632	0.271307
15824	USP38	-0.0256609	-0.0253309	0.115699	0.000337573	0.154261
15011	TMEM234	0.00402762	0.00620151	0.567466	0.000337903	0.0553977
15229	TPD52	-0.0722129	-0.0413393	2.81e-17	0.00033836	0.0644886
8153	MIR24-2	0.0347951	-0.00968609	9.26e-05	0.000339046	0.0741477
16005	WBSCR17	-0.110683	-0.0346511	7.74e-16	0.000339349	0.175
15982	VWC2	-0.150964	-0.00129174	3.21e-26	0.000340235	0.20767
14373	SUMO1	-0.0434367	-0.0212969	9.68e-05	0.000340407	0.16108
11230	RNF145	-0.00123312	-0.0335219	0.653526	0.00034108	0.234091
10017	PLEKHJ1	0.0694011	-0.0163264	3.35e-10	0.000341361	0.165909
13435	SIK2	-0.0330574	-0.0236618	0.0277596	0.000341508	0.158523
7653	LSM6	0.00290742	-0.000448175	0.799283	0.000342054	0.0934659
6472	IGHMBP2	-0.00272935	-0.012736	0.717415	0.000342134	0.0994318
13037	SAMM50	0.0130298	0.00600191	0.174285	0.000342638	0.191477
12895	RPS8	0.0172788	0.0651867	0.4652	0.000342638	0.999716
14936	TMEM14B	0.0166508	0.00231992	0.285504	0.00034302	0.182102
16561	ZNF32	0.00509041	0.0290602	0.477941	0.0003449	0.126136
14515	TAOK3	0.00621485	-0.0213159	0.517808	0.000345617	0.163352
12944	RSRC1	0.0400927	-0.0274145	0.00476347	0.000345955	0.16875
4774	FAM115A	-0.00394332	-0.027486	0.931256	0.000346273	0.15625
2391	CCDC53	-0.00153428	-0.00067987	0.0359797	0.000347395	0.15142
9441	PAPD4	-0.018956	-0.0155558	0.0202705	0.000347506	0.139773
8878	NFATC3	0.000292565	-0.0267332	0.667551	0.000347795	0.122159
4042	DNAH9	-0.00344622	0.0187405	0.41542	0.00034797	0.0164773
7890	MAX	-0.0153633	-0.000675191	0.289226	0.000349231	0.200852
2908	CLEC2B	0.0690499	0.00387801	4.93e-09	0.000349339	0.184659
6080	HIBADH	-0.00111212	-0.010564	0.962332	0.000351759	0.172443
7989	MED25	0.0124799	-0.0261775	0.183364	0.00035224	0.0835227
15492	TTC30A	-0.0235767	-0.0156941	0.000177423	0.000354252	0.0306818
9830	PHRF1	-0.0101814	-0.0272012	0.429461	0.000354371	0.169318
9476	PARP3	0.00738137	-0.0135996	0.568934	0.000354441	0.0610795
1315	ATG7	0.0313408	-0.00629339	3.44e-05	0.00035479	0.115341
10227	PPIL2	0.00708644	-0.0187633	0.168874	0.000355561	0.166193
9048	NPDC1	0.0139477	0.014879	0.0435377	0.000358769	0.108523
5747	GPR157	0.0158761	-0.0190783	0.187842	0.000358769	0.0681818
15879	VASH2	0.00410819	0.0106993	0.292847	0.000359553	0.0196023
8314	MRGBP	0.0133535	-0.0161785	0.420487	0.000359963	0.0960227
13288	SERTAD3	0.00149341	-0.0178374	0.791351	0.000360507	0.078125
15817	USP31	0.00230361	-0.0152055	0.893124	0.000361056	0.0857955
14009	SP110	0.0310915	-0.0272141	0.0202104	0.000361094	0.121591
3903	DGCR14	0.0134953	-0.0106009	0.267481	0.000361094	0.0801136
1713	BTRC	-0.025353	-0.0369919	0.00914118	0.000364211	0.119318
12979	RUVBL2	0.0822354	-0.0306019	1.62e-08	0.00036515	0.278693
2979	CNGA1	0.00103537	0.0048816	0.477256	0.000365299	0.00596591
689	AKAP8L	-0.06281	-0.024789	2.77e-05	0.000365586	0.242898
16293	ZC3H10	0.0089792	-0.00903281	0.461669	0.000366144	0.0508523
5824	GRK4	0.0149857	-0.0167124	0.182507	0.00036626	0.0585227
8490	MTHFS	-0.000329999	0.0184405	0.849804	0.000366638	0.0482955
11631	RP11-220I1.1	-0.0922994	-0.0406056	1.58e-10	0.000367724	0.247727
8218	MMP10	0.000651574	NA	0.0693099	0.00036818	0.003125
4018	DMGDH	-0.0113462	-0.0136332	0.199323	0.000368497	0.0392045
387	ACADM	-0.0246141	-0.0310331	0.201763	0.000369176	0.20142
1634	BNIP3	0.00787329	-0.0223656	0.360239	0.000369837	0.0863636
1227	ARSK	0.015944	-0.0206269	0.00430506	0.000371293	0.0701705
8712	NBPF10	-0.0309615	0.0130173	0.00116497	0.000371391	0.0988636
3099	COMMD9	0.0134616	-0.0307109	0.495644	0.000371948	0.108523
1663	BRD9	0.059061	-0.0203699	0.000139326	0.000373024	0.24375
11272	RNF41	0.0256741	-0.0192911	0.0485858	0.000373079	0.122159
14623	TCIRG1	0.0448094	-0.0034827	0.000341797	0.000373334	0.184943
4180	DROSHA	0.00279328	-0.00697376	0.998486	0.000373538	0.227273
14284	STK16	0.0179839	-0.0181599	0.191337	0.000374011	0.0948864
6178	HMGB2	-0.0105983	-0.00465526	0.511932	0.000375826	0.227557
10178	POP7	0.0333929	-0.0113196	0.00130722	0.000375918	0.11733
1070	ARF1	0.0568024	-0.0392219	0.021273	0.000377755	0.799432
15600	TYW1	0.00265828	-0.0288542	0.904595	0.000377755	0.103409
15032	TMEM260	-0.0197707	-0.0158403	0.198398	0.000378194	0.1625
10827	RALGAPA2	0.00437245	-0.00194687	0.922469	0.00037982	0.0795455
2632	CDKN1C	0.146314	0.00826988	2.56e-18	0.000380904	0.348864
15426	TSG101	0.0227113	-0.0260841	0.262991	0.000383486	0.201989
4375	EHHADH	-0.0244184	-0.0318819	0.0116169	0.000386873	0.0605114
4168	DPYSL3	0.0208968	0.0276729	0.0024448	0.000388791	0.0855114
15641	UBE2D4	0.00598908	-0.0120962	0.0270656	0.000389067	0.0721591
9515	PCBP4	-0.0019361	-0.000949048	0.459026	0.000389236	0.151705
7079	KLHL15	-0.0147624	0.0293979	0.126819	0.000392357	0.108807
9146	NSUN6	-0.0077833	-0.0206448	0.0709842	0.000393465	0.0681818
13224	SEMA4C	0.0209915	-0.0228409	0.270326	0.000394129	0.18608
5901	GTPBP1	0.0286342	-0.0221644	0.0292689	0.000394242	0.126136
16894	ZNF827	0.00735059	-0.0314194	0.761187	0.000396502	0.119602
10445	PRR12	-0.0234141	-0.0367177	0.0799889	0.000398203	0.0886364
5629	GNA13	-0.00738024	0.0068278	0.732046	0.000398529	0.157955
14886	TMED5	0.0166585	-0.00914317	0.136428	0.000399893	0.13608
2725	CEP95	0.0165057	-0.00913144	0.417296	0.000399977	0.229261
6648	IRF2BPL	-0.0140524	-0.0164622	0.528844	0.000400267	0.140909
13865	SNED1	-0.0452521	0.0436521	0.000363613	0.000400412	0.177273
1130	ARHGEF2	0.0423575	-0.00339108	0.000514546	0.00040118	0.171023
14337	STX2	0.00991927	-0.0350586	0.681336	0.000401223	0.147443
16442	ZNF10	0.00218807	0.0185441	0.372678	0.0004023	0.0377841
10116	POLD4	0.046105	-0.009374	1.24e-07	0.000402619	0.0928977
7126	KNTC1	0.000176699	0.00637191	0.970695	0.000402868	0.03125
7973	MED12	-0.0182326	-0.0297547	0.324485	0.000403698	0.153125
11048	RFT1	-0.0042493	0.0045145	0.861524	0.000404697	0.0840909
7532	LPHN1	-0.0115149	-0.035856	0.57966	0.000406056	0.140057
15744	ULK2	-0.0356041	-0.0321081	0.00127248	0.000406554	0.14233
3261	CSE1L	0.00832941	-0.0381078	0.882318	0.000406896	0.225852
5458	GBE1	-0.00528561	-0.00792219	0.71476	0.000408709	0.124148
4683	EVI5L	0.0293563	-0.0205429	0.00548896	0.000410464	0.0923295
2791	CHIC1	-0.0143692	-0.0203331	0.151421	0.000410464	0.0457386
10711	R3HDM4	0.0322583	-0.0318878	0.0401667	0.000410967	0.191477
8395	MRPS9	0.0215626	-0.0293031	0.0912433	0.000412452	0.139489
7497	LMNB2	0.029608	-0.0192228	0.0173072	0.000413126	0.165341
16762	ZNF616	-0.0260237	-0.0367956	0.00210699	0.000413651	0.0803977
9091	NR2F2-AS1	-0.0204961	0.0204979	0.0127552	0.000413704	0.071875
12982	RWDD2B	0.0372121	-0.0322052	0.0054617	0.000414419	0.14375
4446	ELF4	0.0466486	-0.0112594	2.2e-09	0.000414666	0.0573864
8782	NDUFA5	-0.07137	0.015035	9.44e-09	0.000415911	0.230398
8268	MORN2	0.00681964	0.0298669	0.10207	0.000416156	0.110227
4700	EXOC8	-0.00397881	-0.0298587	0.964337	0.000416995	0.117045
7470	LIX1L	0.000225685	-0.0251391	0.272825	0.000417367	0.159659
4707	EXOSC5	0.0134504	-0.0238534	0.22125	0.00041816	0.0809659
13832	SMPD1	0.013606	0.00335577	0.211556	0.000418582	0.150568
14144	SRFBP1	0.0127462	-0.0174879	0.362203	0.000419499	0.132955
16752	ZNF605	-0.031292	-0.0182452	0.00244626	0.000420382	0.112216
1610	BLOC1S4	-0.00151598	-0.0226662	0.98854	0.000420741	0.0923295
2158	CACYBP	0.0341661	0.00562431	0.0353169	0.000420986	0.237784
15320	TRIM16	0.012523	-0.0058848	0.0676658	0.00042339	0.040625
6374	HYI	-0.0211965	0.0363024	0.152544	0.000425118	0.177557
10110	POLA1	0.00519139	-0.0244832	0.057204	0.000425822	0.0869318
10149	POLR2K	-0.00586952	0.0149547	0.126134	0.000426604	0.177557
2646	CDR2	-0.000253531	-0.0117307	0.999767	0.000426809	0.0744318
5243	FOCAD	-0.0095419	-0.0234617	0.359066	0.000427209	0.11733
10894	RASL12	0.050003	-0.00757039	1.7e-05	0.00042809	0.17017
10872	RARS2	-0.0448141	-0.0290716	0.00104688	0.00042809	0.232102
13281	SERPINF1	0.0128094	-0.0157942	0.0926618	0.000428122	0.919034
6302	HSBP1L1	-0.00243739	0.0200869	0.836421	0.000432195	0.0292614
3850	DDX58	-0.0179742	-0.0273906	0.0898318	0.000433768	0.0883523
6897	KDM3A	-0.0418703	-0.0187925	0.000133837	0.000433849	0.147443
4089	DNASE1L1	0.000545428	-0.0282615	0.300519	0.000433967	0.0928977
14094	SPOPL	-0.0302234	-0.00812719	0.0042763	0.000438496	0.0948864
7165	L3HYPDH	-0.0122138	0.00424487	0.342636	0.000440514	0.0792614
7205	LANCL2	0.00670453	0.0151691	0.880435	0.000440643	0.251136
10203	PPARD	0.0181702	-0.0152571	0.11687	0.000440753	0.0738636
7238	LCMT1	0.019452	-0.0238018	0.389208	0.000440753	0.197159
4273	EAF1	-0.00552584	-0.0283162	0.818708	0.000440753	0.111932
1038	APOC1	0.0411087	0.00933058	8.29e-05	0.000441883	0.130398
6038	HELQ	-0.0265437	0.00276347	0.00407131	0.000442767	0.0784091
15864	VAC14	-0.0142308	-0.0250338	0.359138	0.00044331	0.106534
7645	LSM11	0.00822839	-0.0202134	0.366615	0.000445744	0.0542614
7109	KLK3	-0.0278887	-0.0244789	1.24e-09	0.000447761	0.0133523
9503	PBX2	-0.0225882	-0.00612418	0.0471764	0.000447977	0.128977
14532	TATDN2	-0.0168151	-0.0286656	0.219089	0.000448188	0.14517
5823	GRIPAP1	-0.0341362	-0.028961	0.00177022	0.000448614	0.130114
15407	TRPT1	0.00482921	0.0156534	0.0955723	0.000450282	0.0971591
5083	FBXO7	0.00158114	4.52e-05	0.124676	0.000450904	0.227273
15506	TTC7A	0.0237237	0.00461502	0.0113957	0.000451746	0.0857955
2838	CHST7	0.00988421	-0.0072338	0.194686	0.000452417	0.107102
3579	CTDSPL	-0.0635315	0.0364413	7.64e-06	0.0004529	0.224432
15469	TSTD1	-0.00142462	0.0162369	0.889861	0.00045316	0.0201705
15521	TTLL4	0.00635618	-0.0164368	0.324791	0.000453179	0.0511364
5034	FBXL12	0.00654367	0.0149021	0.215142	0.000455495	0.0917614
13610	SLC30A1	0.0181576	-0.0211328	0.0582481	0.000457219	0.113636
4080	DNAJC4	0.0101007	0.0309567	0.0526176	0.000458564	0.154545
1749	C11orf48	0.0445455	0.0169761	4.85e-06	0.000458616	0.132955
1854	C18orf25	0.00159126	0.000676004	0.921485	0.000458759	0.0755682
8894	NFKBIE	0.0204291	0.0211549	0.0162888	0.000459785	0.0789773
5820	GRINA	0.0506289	-0.0370802	0.000884358	0.000461116	0.282386
1018	APEX2	0.0110424	-0.0212009	0.301403	0.000461515	0.0559659
10692	QARS	0.0414257	-0.00210876	0.0115978	0.000461867	0.433807
1428	AVL9	-0.0151094	-0.0167296	0.14055	0.000462149	0.119034
16098	WIPI1	0.0911392	-0.0105296	2.3e-14	0.000464442	0.184659
9435	PANK2	-0.0113782	-0.0325907	0.301319	0.000465642	0.11875
8976	NME3	-0.0139132	0.0222182	0.652519	0.000465677	0.240909
90	ABLIM3	0.0536595	-0.0105664	3.83e-13	0.000467451	0.0579545
4590	EPS15L1	-0.0263683	-0.0277988	0.0803392	0.000471112	0.134091
13596	SLC2A1	0.0702876	-0.0137803	9.27e-07	0.000471302	0.217045
5450	GATAD2B	-0.0308642	-0.044171	0.139234	0.000471516	0.23892
15488	TTC27	-0.00871147	-0.0192975	0.092126	0.000472095	0.113636
4711	EXOSC9	0.0104605	-0.010893	0.624342	0.000473385	0.104261
4894	FAM217B	-0.0333641	-0.0132153	0.00247192	0.000473635	0.13125
10522	PSMD10	-0.0267353	-0.0352493	0.0200929	0.000475106	0.180682
15368	TRIP4	0.0102362	-0.0148574	0.613997	0.000475106	0.0911932
1534	BCKDHB	-0.0089828	0.0013662	0.403376	0.000475757	0.0610795
7711	LZIC	-0.00213091	-0.0333308	0.480518	0.000475757	0.203125
9234	NUS1	-0.0231928	-0.0233729	0.014388	0.000476769	0.0977273
4144	DPH2	0.0188263	-0.010111	0.0887761	0.000479847	0.0761364
9891	PIK3R3	-0.0786623	-0.00383946	2.34e-08	0.000480893	0.192045
10039	PLOD2	0.0218941	-0.00827046	0.0611481	0.000481608	0.0928977
15054	TMEM50B	0.00572669	-0.0300222	0.264499	0.000481692	0.208807
13627	SLC35B2	0.0162315	0.0178733	0.263803	0.000485795	0.130966
13048	SARNP	-0.000665506	0.0154724	0.971596	0.000485818	0.0204545
15511	TTF1	0.000866225	-0.0242587	0.573289	0.000486235	0.126136
13792	SMC2	0.00171875	-0.0259966	0.205643	0.000486413	0.170739
1894	C1orf131	0.0479211	-0.0198807	1.61e-05	0.000486597	0.128977
14422	SYMPK	-0.0085685	0.0149633	0.751192	0.000488489	0.129261
2554	CDC37L1	-0.00560489	-0.0185435	0.905713	0.000488489	0.107102
1862	C19orf24	0.0375211	-0.0168274	0.000532816	0.000489033	0.119602
3112	COPS4	-0.00200886	-0.0261026	0.303366	0.000489069	0.180966
1380	ATP6V1C1	-0.0316462	-0.0306881	0.00192734	0.000491058	0.163068
8755	NCSTN	-0.0255234	-0.013549	0.0562524	0.000491086	0.125568
10496	PSENEN	0.0431366	-0.0106516	0.000285693	0.000492414	0.147727
1725	BZW1	-0.00109831	-0.0341563	0.0536884	0.000492945	0.179545
6173	HMG20A	-0.0449413	-0.0342279	1.68e-05	0.000493512	0.170455
7008	KIF13B	-0.0411751	-0.00568763	9.4e-05	0.000494307	0.0940341
13949	SNX21	0.0228154	-0.0316257	0.108242	0.000494584	0.196023
9011	NOM1	0.0297507	-0.00763016	0.0078761	0.000500764	0.123295
7524	LPAR3	-0.0526344	-0.0377546	8.93e-17	0.000503397	0.0309659
3790	DCTN3	0.0375883	0.00267047	0.000650267	0.00050494	0.298864
16024	WDR25	0.00744318	-0.0199849	0.681569	0.000505372	0.05
8245	MOB2	0.0265929	-0.0171017	0.00311208	0.000507717	0.0997159
1828	C16orf91	0.00997308	-0.0164612	0.403717	0.000507717	0.0534091
1661	BRD7	-0.012146	-0.0297695	0.697339	0.000507946	0.174716
6373	HYDIN	-0.0365664	-0.0302555	4.22e-10	0.000508116	0.0235795
8877	NFATC2IP	0.0476276	-0.0220236	0.0015998	0.000509421	0.203693
16414	ZKSCAN2	-0.0316658	-0.0290371	0.00286732	0.000509746	0.0704545
8611	MYO6	-0.00895922	0.0259326	0.794781	0.000510999	0.177841
6075	HHIPL2	0.00158553	0.00483447	0.241816	0.000511587	0.00710227
1131	ARHGEF25	-0.039667	0.0219115	0.00768522	0.000514645	0.216193
5883	GTF2F2	0.0244498	-0.0187004	0.166471	0.000515744	0.182955
16965	ZSWIM8	-0.0302729	0.0263297	0.0395073	0.000515827	0.177841
7933	MCM7	-0.0109806	0.0157447	0.549164	0.000519105	0.186364
3035	COG2	-0.00632864	0.00164231	0.257027	0.000521613	0.13267
2833	CHST14	0.00528389	0.00178862	0.859512	0.000521613	0.151705
3587	CTNNA2	-0.0473151	-0.0313392	3.4e-18	0.000527146	0.0215909
4778	FAM118A	-0.0669713	-0.0358067	2.75e-10	0.000528059	0.109091
10945	RBM39	-0.0742533	0.0268942	0.00176586	0.00052858	0.875
8145	MIR143HG	-0.0469419	0.0185081	1.6e-08	0.000530058	0.0809659
5906	GTPBP6	0.0625198	-0.0209527	1.82e-06	0.00053171	0.200852
7990	MED26	0.0157957	-0.0128127	0.121748	0.000531878	0.05625
6130	HIST1H4J	0.00164427	0.0069047	0.459905	0.000532064	0.00965909
10430	PRPF38A	-0.000442877	-0.0380111	0.99838	0.000532757	0.248864
2049	C6orf132	0.0325997	-0.00492356	2.42e-08	0.000532834	0.0306818
8210	MMAB	-0.0158432	0.0315413	0.0842923	0.000536021	0.0701705
693	AKIRIN2	-0.0217331	-0.0356437	0.165384	0.000538149	0.119034
9140	NSMF	0.0324143	0.0239042	0.00830449	0.000539421	0.17017
16743	ZNF592	-0.0222367	-0.0339871	0.0223676	0.000540761	0.0997159
5	A4GALT	0.0343018	-0.0166224	0.000256556	0.000543195	0.0735795
16399	ZFYVE21	-0.0955519	-0.0271195	7.99e-13	0.000543805	0.217614
14942	TMEM159	-0.00107957	-0.022981	0.486368	0.000547491	0.0965909
1311	ATG4B	0.0181165	0.00388427	0.0565989	0.000548618	0.148864
230	AC016683.6	-0.0691418	-0.0396925	1.34e-26	0.000548992	0.0340909
16223	YTHDF1	-0.0287278	-0.0133333	0.0357884	0.000549089	0.165057
16083	WFDC1	-0.101528	-0.0433546	1.44e-19	0.000553511	0.114773
3795	DCUN1D1	-0.0212681	-0.0357978	0.174285	0.000554296	0.140625
3636	CWC27	0.0457625	0.000919721	5.46e-05	0.000556137	0.208807
687	AKAP7	-0.00795164	-0.0201449	0.261991	0.00055642	0.0642045
573	ADRM1	0.0281865	-0.0129254	0.0488002	0.000557849	0.150852
15003	TMEM220	0.0072737	-0.0183736	0.526387	0.000558849	0.0903409
3875	DENND4C	-0.0551795	-0.0505947	6.17e-06	0.000558874	0.20625
12605	RP3-368A4.6	-0.00281511	0.0182238	0.607384	0.000558874	0.0235795
6395	ID2	0.186586	0.000179082	3.81e-25	0.000560628	0.340625
9905	PIP4K2A	-0.018712	-0.0334888	0.0936478	0.000563348	0.184375
4609	ERCC4	0.00917528	-0.0322921	0.760852	0.000564977	0.134091
16833	ZNF720	-0.0152189	-0.0116269	0.0488002	0.000565532	0.103125
5899	GTF3C5	0.0233209	0.00730971	0.0352003	0.000565793	0.202841
13911	SNRK	-0.0602357	-0.0293553	2.92e-08	0.00056597	0.195455
4111	DOC2B	0.0175842	-0.00308663	0.000107357	0.000568655	0.0150568
15221	TP53RK	0.0204232	-0.0203697	0.18305	0.000569425	0.126136
4321	EEF1E1	0.00295176	-0.0170994	0.355445	0.000570367	0.0627841
6196	HN1L	0.00534754	-0.0185361	0.571283	0.000571272	0.210227
765	ALG12	-0.00348065	-0.0240318	0.213979	0.000573493	0.0815341
14013	SP4	-0.0178482	-0.0282055	0.157591	0.000577575	0.0758523
11960	RP11-400F19.6	0.00715973	-0.0168106	0.354716	0.000577575	0.0434659
558	ADO	0.00627736	-0.0294659	0.760581	0.000577575	0.137216
15317	TRIM11	0.0196958	-0.0104551	0.146704	0.000577654	0.105398
14922	TMEM132D	-0.0301101	-0.0249801	2.99e-10	0.000578248	0.0130682
3000	CNOT4	-0.0320933	-0.0114254	0.0296763	0.000580174	0.192898
4136	DOT1L	0.00273947	-0.0272431	0.100659	0.000582268	0.0948864
15345	TRIM47	0.0528299	-0.0119548	1.63e-10	0.000583216	0.0755682
15123	TNFAIP6	0.00356878	0.00448892	0.0362092	0.000591833	0.0102273
15078	TMEM80	-0.000625636	-0.0150224	0.921309	0.000593389	0.0934659
6025	HEATR6	-0.0144474	-0.013082	0.437486	0.000594075	0.106818
9100	NRARP	0.000828972	0.00254892	0.178917	0.000596323	0.00426136
16370	ZFHX3	-0.0228885	-0.0222936	0.166493	0.00059741	0.156534
10016	PLEKHH3	0.0133647	-0.028934	0.354946	0.000597553	0.15767
16485	ZNF195	-0.0221795	-0.0218723	0.0310218	0.000599084	0.152557
3086	COLEC12	-0.0320131	0.0484171	0.00303049	0.000599466	0.102841
8897	NFRKB	-0.0142312	-0.0132554	0.12766	0.000600422	0.175
16460	ZNF14	-0.019732	-0.0221158	0.0172942	0.000601316	0.0360795
8640	NAA25	-0.00468134	-0.0359364	0.341748	0.000602077	0.175852
10294	PPP2R3C	0.0173503	-0.0303925	0.36924	0.000602077	0.169318
15493	TTC30B	-0.00203929	-0.0139256	0.705822	0.000602727	0.0224432
2721	CEP78	-0.0166642	-0.02821	0.00524511	0.000602853	0.1625
2832	CHST12	0.0153498	-0.0220347	0.0688354	0.000607159	0.0838068
6275	HPS4	-0.0250771	0.00337275	0.00710358	0.000607525	0.0821023
5557	GIT2	-0.0326075	-0.0252508	0.00250945	0.000607658	0.176989
16888	ZNF81	-0.0210466	-0.0237743	0.0188452	0.00060841	0.0588068
2763	CHAMP1	-0.0234024	-0.0172051	0.0501377	0.00060841	0.09375
2946	CLSTN3	0.00237726	0.015738	0.381371	0.00060845	0.172727
3827	DDX20	-0.0123476	-0.0274046	0.556985	0.000611877	0.108807
1160	ARL10	-0.0173156	-0.0142628	0.0295604	0.000612684	0.144886
8860	NEU1	0.0386399	-0.0265382	0.0209511	0.000613783	0.205398
2884	CLCF1	0.0613717	-0.0133723	5.49e-12	0.00061487	0.0877841
3722	DACH1	-0.00258262	0.0264283	0.987271	0.000617002	0.0914773
15360	TRIM8	0.0380101	-0.00489011	0.00638773	0.000618119	0.238068
7486	LMBR1	-0.0374979	-0.0130517	6.22e-05	0.000619457	0.0997159
5984	HCCS	0.00140196	-0.0203981	0.81428	0.000620077	0.0610795
1619	BMP2	-0.0301724	-0.0329246	0.00316112	0.000620706	0.0988636
8954	NKRF	0.0198546	-0.0205401	0.157047	0.000620706	0.0982955
8353	MRPL42	-0.0521719	-0.00697899	6.13e-05	0.000622053	0.212216
15296	TRAPPC4	0.05065	-0.0129891	0.00010786	0.000622723	0.178693
6509	IL17RD	-0.0151231	-0.0347506	0.000171421	0.000622806	0.155398
132	AC005262.2	0.00498466	-0.00434957	0.393993	0.000626215	0.00767045
4053	DNAJB2	0.0227522	-0.0226036	0.0183579	0.000626407	0.219886
10040	PLOD3	0.0536339	0.00660233	0.000119188	0.000626707	0.239773
14226	ST6GALNAC4	0.0224827	-0.0218652	0.02402	0.000626904	0.0965909
13561	SLC25A32	-0.0214445	-0.0265467	0.0391487	0.00062708	0.0866477
2841	CHSY3	-0.0534035	-0.0358643	2.21e-06	0.000627654	0.125284
13621	SLC35A1	-0.000653406	-0.00937506	0.541329	0.000627654	0.0917614
16390	ZFPL1	0.0132881	0.0160372	0.170163	0.000630299	0.0946023
16189	YAE1D1	-0.0212761	-0.00649954	0.0266857	0.000632327	0.101705
13104	SCGB2A1	-0.0936333	-0.0318228	6.73e-32	0.000632643	0.0474432
12773	RPA1	-0.0220056	-0.0265489	0.185902	0.000633842	0.193466
9225	NUP54	-0.0344411	-0.0290391	0.00522682	0.000634318	0.128977
5796	GRAMD4	-0.00304681	0.0140339	0.460703	0.000643616	0.0832386
13079	SCAND1	0.0448436	0.0229961	0.00173479	0.00064416	0.23892
14940	TMEM154	0.0177624	-0.00800629	0.0228102	0.000645085	0.0355114
10786	RABGGTB	-0.0195857	0.0283559	0.0857264	0.000646919	0.117898
15599	TYSND1	0.0161847	-0.0163199	0.240555	0.000646974	0.0883523
2393	CCDC58	0.00983665	-0.0164346	0.375939	0.00065119	0.0707386
8506	MTO1	-0.0154109	-0.0307735	0.339753	0.000654157	0.10625
15617	UBA3	-0.0102118	-0.0286369	0.00471657	0.000656946	0.180966
4624	ERICH1	0.00494675	-0.0109188	0.40493	0.000657781	0.138636
14631	TCP11L1	0.0147989	-0.00196373	0.0438961	0.000658695	0.0519886
16768	ZNF623	-0.0126482	-0.0256167	0.513439	0.000658972	0.101989
16305	ZC3H6	-0.0512535	-0.040735	1.7e-05	0.000659041	0.113636
6180	HMGCL	0.0259104	-0.0130516	0.0122009	0.000659041	0.130682
8405	MSH2	-0.00981329	-0.0323392	0.746528	0.000659041	0.119886
1806	C15orf39	0.00946	-0.0255071	0.683553	0.000659311	0.0923295
1061	AQR	-0.0220418	-0.0326831	0.129066	0.00065943	0.201989
14677	TERF1	0.00203816	-0.0239575	0.58173	0.000660727	0.142614
993	AP3S1	-0.00593554	-0.017256	0.947507	0.00066083	0.211648
2074	C7orf49	0.017826	-0.0152106	0.258775	0.000662498	0.114489
16269	ZBTB39	-0.0118923	-0.0168634	0.234768	0.000666012	0.0590909
15472	TTBK2	-0.0313733	-0.0233277	0.00729935	0.00066776	0.122159
16440	ZMYND19	0.031529	-0.0181316	0.00407079	0.000669265	0.102841
10752	RAB3B	0.00172896	0.00362136	0.0325438	0.000669265	0.00653409
1002	AP5S1	0.030142	-0.00839361	0.000271842	0.000671213	0.0667614
13702	SLC50A1	0.0270403	-0.0248014	0.00415511	0.000671231	0.142614
1049	APOOL	0.0152923	-0.0153992	0.133112	0.000671231	0.0494318
1955	C20orf24	0.00818826	0.0207395	0.675852	0.000671245	0.11392
13308	SETDB1	-0.0206946	-0.0106031	0.193557	0.00067148	0.13608
15275	TRAF7	0.0400062	-0.0084454	0.000155857	0.000674749	0.185511
8359	MRPL48	0.0198492	-0.00406461	0.183289	0.000677434	0.147159
15554	TUBGCP6	-0.0209126	0.0187536	0.11223	0.000677493	0.133807
5613	GMCL1	0.00759748	-0.0283054	0.174339	0.000679386	0.111364
14729	TGIF1	0.00246514	0.0250288	0.954648	0.000680769	0.0741477
14140	SREBF2	-0.0161685	0.0158936	0.27769	0.000682061	0.130114
5775	GPRASP2	-0.0386623	-0.020412	4.07e-05	0.00068231	0.0778409
15821	USP35	0.00711723	-0.00799999	0.508798	0.00068676	0.0696023
13450	SIRT3	0.000165161	-0.00600965	0.951278	0.000687153	0.0619318
14296	STK38	0.049187	-0.0115111	3.96e-06	0.00068734	0.139205
8052	METTL3	0.00168062	0.0046939	0.330756	0.000687529	0.156534
5388	GABRE	0.0179967	0.0146914	0.0288234	0.000687982	0.0653409
11078	RGS19	0.00631825	-0.021989	0.0848137	0.000687982	0.0693182
15483	TTC22	NA	NA	0.0412076	0.000690508	0.00198864
16333	ZDHHC11B	NA	NA	0.0412076	0.000690508	0.00198864
3390	CTC-462L7.1	-0.00748063	-0.0149488	0.485429	0.000690841	0.0278409
15520	TTLL3	-0.0200271	0.0294831	0.00572493	0.000697958	0.0852273
16683	ZNF521	-0.0112861	0.0306199	0.0579869	0.000699361	0.0519886
9672	PDLIM3	0.000359833	0.00431591	0.755426	0.000699948	0.00426136
8241	MNT	0.0432091	-0.0243253	0.000538079	0.000700077	0.152273
15966	VSTM4	-0.190192	-0.0105496	1.47e-27	0.000704509	0.285511
7494	LMLN	-0.000694884	-0.0024522	0.761623	0.000705663	0.0803977
13046	SARDH	0.0083225	0.0132918	0.0571236	0.000705909	0.0323864
14658	TECPR1	0.0152049	-0.0055836	0.267522	0.000706529	0.0894886
1297	ATF6B	-0.0194106	-0.0240674	0.200034	0.000706988	0.115625
1146	ARHGEF9	-0.0381523	-0.0342244	0.000267424	0.000711938	0.107955
14101	SPRED2	-0.0248023	-0.0184767	0.00927273	0.000712053	0.0653409
6761	JSRP1	0.0340578	0.00498322	3.48e-16	0.000712469	0.0457386
3215	CREBL2	0.00970102	-0.0219352	0.155859	0.000713137	0.110795
1607	BLOC1S1	0.023475	-0.00863392	0.00335246	0.000713807	0.125
3764	DCAF4	0.033003	-0.0119974	0.00023348	0.000713899	0.0806818
3745	DBF4	0.011196	-0.0161082	0.267992	0.000718773	0.0517045
13285	SERPINI1	0.000247632	NA	0.459016	0.000719996	0.00198864
5135	FGF18	0.000173204	NA	0.511158	0.000719996	0.00198864
11612	RP11-214K3.19	0.000151436	NA	0.533321	0.000719996	0.00198864
3111	COPS3	0.000388347	0.0178968	0.641959	0.000722629	0.17017
2927	CLK2	-0.034277	-0.0194705	0.0064457	0.000723809	0.249148
10330	PRCC	0.00456072	-0.0351761	0.319667	0.00072629	0.18267
812	AMOT	-0.109864	-0.0496396	1.43e-19	0.000727211	0.140625
14024	SPAG7	0.0373711	-0.0281526	0.0586884	0.000728156	0.289205
4394	EIF2B3	0.0700334	-0.0301085	4.68e-08	0.00072904	0.180114
340	AC108142.1	-0.00670792	-0.00309562	0.0433798	0.000731171	0.00738636
13870	SNHG12	-0.00771889	0.0296639	0.37878	0.000731459	0.1
8094	MGAT4B	0.0243064	-0.0237702	0.0668802	0.000735616	0.120455
8418	MSRB1	0.0514463	-0.0187672	1.22e-06	0.000735851	0.112784
8634	N6AMT1	-0.0714186	-0.0363511	4.79e-12	0.00073616	0.108523
3209	CREB3	0.0167752	-0.0247764	0.453222	0.000739263	0.171875
10315	PPRC1	0.000224138	-0.0152934	0.437018	0.000741492	0.166193
2907	CLEC16A	-0.00310639	-0.00802885	0.961344	0.000743893	0.0784091
8993	NNT-AS1	-0.0140111	-0.0222676	0.327755	0.000744132	0.0681818
14504	TAGLN	0.235183	-0.0716877	1.54e-20	0.000746264	0.440909
13846	SMYD4	3.17e-05	-0.0161004	0.753976	0.000747343	0.0786932
5280	FPGT	-0.0137113	-0.00218972	0.0268118	0.000749948	0.0440341
7372	LINC00493	0.0264223	-0.00368627	0.0506701	0.000751412	0.139489
9640	PDE5A	-0.138774	-0.0402958	8.04e-25	0.000752148	0.168466
15225	TPBG	-0.124488	-0.0125305	1.16e-19	0.000752204	0.206818
10125	POLH	-0.0148415	-0.0155037	0.20975	0.000754965	0.0644886
1546	BCL3	0.0634772	-0.0214925	1.22e-09	0.000755486	0.134375
14261	STARD9	-0.0357453	0.000907268	0.00267147	0.000759275	0.121023
878	ANKRD32	0.00268534	-0.0010398	0.2401	0.000765724	0.0502841
15372	TRMT1	0.00952177	0.00242313	0.693178	0.000766359	0.15142
4703	EXOSC10	-0.00902875	-0.0197671	0.272875	0.000766798	0.249432
7941	MCPH1	-0.00272668	-0.0268521	0.996683	0.0007671	0.108523
1310	ATG4A	-0.0109261	-0.0226949	0.290527	0.000776048	0.0678977
15109	TMTC2	-0.0351415	-0.031017	0.000663952	0.000783482	0.0769886
13355	SGPP1	-0.0591217	-0.0135137	6.1e-09	0.000784076	0.124148
2223	CAPZA2	-0.0849554	-0.0352479	1.57e-09	0.000784907	0.273011
9153	NT5DC2	0.0384403	0.0127448	0.00236899	0.000785617	0.200852
7795	MAP2K3	-0.00358618	-0.00336124	0.85488	0.000788022	0.0446023
10498	PSKH1	0.013612	-0.0270627	0.421141	0.000788051	0.113068
9980	PLCG1	-0.0998001	0.0122265	1.21e-13	0.000788068	0.248864
16387	ZFP90	-0.048827	-0.0297222	0.00119732	0.000789197	0.190625
16051	WDR60	-0.0143981	-0.0243643	0.55115	0.000791715	0.199148
8325	MRPL12	0.0413461	-0.00533209	0.000829759	0.000791881	0.171591
8278	MPC2	0.0135512	0.0191958	0.261474	0.000792069	0.142045
8105	MGST2	0.00247635	0.0113294	0.334209	0.000793321	0.0173295
13101	SCG5	-0.000826252	0.00327082	0.999767	0.000794152	0.119602
751	ALDH3A2	-0.037017	-0.00739295	0.000149262	0.000794383	0.217045
14935	TMEM14A	-0.0155324	-0.00732353	0.1281	0.000795216	0.0917614
10980	RCBTB2	-0.00432549	0.00219778	0.930378	0.000797228	0.09375
4615	ERF	-0.0168189	0.00224848	0.216987	0.000797552	0.104545
1589	BHMT	0.0023357	-0.00687728	0.760503	0.000798083	0.0107955
2260	CASP8	-0.00950134	-0.0254031	0.519029	0.00079971	0.0730114
14809	TIMM8A	0.0060509	-0.018319	0.621407	0.000800248	0.0454545
15797	USP12	0.00076768	-0.0152936	0.931798	0.000802524	0.0928977
5189	FKRP	0.0123088	-0.0309197	0.594404	0.000803031	0.1125
9721	PET112	0.0119917	-0.0240296	0.243218	0.000804275	0.0792614
7118	KMT2B	0.000219723	0.0012457	0.141854	0.000804659	0.155398
4942	FAM65C	0.0439085	-0.000955818	7.91e-05	0.00080706	0.139205
6447	IFT52	-0.00635003	-0.00291349	0.859785	0.00080706	0.130966
10018	PLEKHM1	0.00920079	-0.00574479	0.533367	0.000807161	0.0653409
8519	MTRNR2L4	0.000474986	0.00564424	0.835377	0.000807562	0.00568182
1007	APBA3	0.0191781	-0.0130835	0.0232654	0.00081008	0.0539773
8293	MPP5	-0.0218807	-0.0377666	0.100362	0.000811359	0.114489
9815	PHKA2	-0.0692365	0.0179834	1.5e-08	0.000815058	0.182955
2426	CCDC90B	-0.00877201	-0.0279192	0.126015	0.000815058	0.178125
15217	TP53I13	0.00302855	0.0134615	0.959821	0.00081678	0.111364
15398	TRPC4	0.0999449	-0.00570308	1.12e-23	0.000818407	0.130966
13632	SLC35D1	-0.0157373	-0.0338102	0.417479	0.000818407	0.11875
7750	MAGOH	0.0369225	-0.00613878	0.00120598	0.000819583	0.159659
7000	KIAA2013	0.0295984	-0.00865247	0.0254518	0.000819583	0.144602
1585	BHLHB9	-0.0129012	-0.0240277	0.422828	0.000819583	0.108807
2622	CDK8	0.00706793	-0.0165729	0.703922	0.000819583	0.071875
5442	GAS7	0.0247689	-0.0251085	0.108226	0.00082061	0.133807
8295	MPPE1	-0.0123038	-0.0217039	0.302993	0.00082066	0.10483
15183	TOM1L2	0.00224506	0.00837604	0.5563	0.000823784	0.100284
9057	NPIPB5	-0.00302649	0.0198502	0.664117	0.000823976	0.0332386
4069	DNAJC2	0.0592166	-0.0131632	1.22e-06	0.000825198	0.218466
16158	XPO4	-0.0273222	-0.00971277	0.00335933	0.000828194	0.0838068
16340	ZDHHC18	0.0210151	-0.012125	0.00452598	0.000828194	0.0647727
10305	PPP4C	-0.00201814	0.0243559	0.201273	0.000830236	0.146023
3725	DACT3	0.0177032	0.000542816	0.0211819	0.000832789	0.0778409
6021	HEATR2	-0.00366551	-0.0235964	0.532128	0.000832806	0.137216
15643	UBE2E2	0.0113641	-0.0128284	0.342261	0.000834247	0.140625
8853	NELL2	0.00145773	0.00763024	0.187253	0.000837142	0.00880682
4533	ENTPD1	-0.025927	-0.0285685	0.00734318	0.000837851	0.0559659
10246	PPME1	0.0150937	-0.0249906	0.22128	0.000837851	0.174716
5430	GARNL3	-0.0557759	0.0103629	4.96e-05	0.000838102	0.189773
2957	CMC1	0.00349866	-0.00260106	0.657237	0.000840573	0.0494318
11923	RP11-384P7.7	-0.00874293	-0.0135305	0.0683116	0.000841282	0.0102273
3332	CTB-31O20.2	-0.0140733	0.00362657	0.000542473	0.000844435	0.0213068
13660	SLC38A9	-0.00704563	-0.00391542	0.653089	0.000845027	0.0548295
9941	PKN1	0.00353706	0.00857104	0.253599	0.00084544	0.14858
13006	S100PBP	-0.0381418	-0.038559	0.00100922	0.000845569	0.152273
10156	POLR3E	0.0119267	0.0127545	0.25584	0.000845896	0.137216
4426	EIF4ENIF1	-0.021289	-0.0337458	0.243454	0.000846322	0.148011
9507	PC	0.0684451	-0.0140553	1.11e-12	0.000850865	0.126705
11727	RP11-290D2.6	0.0553524	0.00259938	2.36e-14	0.000851101	0.0855114
8071	MFHAS1	0.0294991	-0.0187108	0.00325122	0.000851721	0.116761
1640	BOLA1	-0.00546531	-0.0290186	0.445976	0.000851721	0.101136
14309	STON2	0.00142201	-0.00111593	0.203988	0.00085403	0.00284091
2915	CLIC1	0.0929101	-0.0136263	1.2e-09	0.000854255	0.315057
7135	KRAS	-0.00679025	-0.0262716	0.0478263	0.000856565	0.179545
10918	RBFOX1	0.011791	0.00646105	9.45e-05	0.000858638	0.0232955
3298	CSTF1	-0.00922184	-0.0221826	0.617262	0.000860502	0.0926136
5007	FAS	0.00677406	0.00334099	0.335325	0.000862326	0.133523
7020	KIF22	-0.0147194	-0.0191853	0.361473	0.000863293	0.0991477
16760	ZNF614	-0.0343584	-0.0221207	0.000318282	0.000863516	0.078125
12809	RPL26	0.0827686	0.0507812	0.000253385	0.000864803	0.833807
6672	ISOC2	0.0114144	0.00433781	0.281961	0.000865014	0.0963068
11055	RFX3	-0.0339293	-0.0206291	0.00172747	0.000870015	0.116761
633	AGPAT4	-0.00376034	-0.00922465	0.893975	0.000871722	0.120739
2654	CDYL	0.0531804	-0.0301195	9.69e-05	0.000872574	0.227841
9742	PFDN4	-0.000798631	0.00745421	0.112459	0.000874017	0.117898
665	AIP	0.038439	0.000135621	0.00873439	0.000877668	0.203125
15379	TRMT13	-0.00900821	-0.00745991	0.761294	0.000877872	0.138352
13191	SEC24C	-0.0131931	-0.0239676	0.699467	0.00087791	0.21392
16227	YWHAB	0.202948	-0.08271	4.79e-22	0.000878044	0.875568
10058	PM20D2	-0.0115245	-0.000585039	0.306739	0.000882098	0.0994318
11335	RP1-178F10.3	-0.00614729	-0.0172142	0.647528	0.000884922	0.0267045
2418	CCDC85C	-0.00736272	0.00430559	0.0134075	0.000888815	0.0184659
14353	STYXL1	0.00655979	0.0198685	0.392184	0.000888971	0.0761364
16420	ZMAT1	-0.00245189	0.0169469	0.553203	0.00089227	0.0170455
6265	HOXD9	-0.0315777	0.00254715	0.000375157	0.000894337	0.0863636
1667	BRI3	0.0658276	-0.0187131	1.86e-06	0.000895119	0.235511
326	AC093673.5	0.0220674	-0.0188446	0.0266633	0.00089849	0.0971591
13219	SEMA3E	-0.0309785	-0.0251431	6.42e-09	0.000901915	0.0150568
2605	CDK14	-0.00437528	-0.00475185	0.524863	0.000902837	0.178977
3239	CROCC	0.0146093	-0.0131187	0.268369	0.000904322	0.0829545
1006	APBA2	0.0321069	-0.0180845	0.00369461	0.000907404	0.105114
10708	R3HCC1L	0.0162621	-0.0222497	0.0246287	0.000909812	0.128977
15325	TRIM22	-0.0272246	-0.0238263	0.000319741	0.00091158	0.140909
2850	CIC	0.0236673	-0.0269557	0.0212992	0.000914008	0.128409
4285	EBPL	-0.0131878	-0.0217983	0.100575	0.000915073	0.14375
16673	ZNF511	0.0191837	-0.0162666	0.281677	0.000917251	0.176989
14970	TMEM184B	0.00721232	0.0060679	0.78781	0.000921872	0.131534
8946	NKAIN4	0.00048077	NA	0.100725	0.000925694	0.00284091
2290	CBX1	-0.0123585	-0.00230466	0.173434	0.000926211	0.363636
14520	TAPT1	-0.030603	-0.0251513	0.0101729	0.000927697	0.108807
2066	C7	-0.0197167	-0.0304171	0.1139	0.000928025	0.0360795
4673	ETV3	-0.0312781	-0.0256951	0.000779688	0.000930368	0.166193
3707	CYP51A1	-0.00151999	-0.0106294	0.520425	0.000931127	0.0275568
15747	UMPS	0.0222284	-0.0226812	0.0150019	0.000932849	0.109375
1003	AP5Z1	0.0208057	0.00221769	0.0458488	0.000940731	0.0951705
11145	RIT1	-0.0444082	-0.020595	3.4e-05	0.000942696	0.175852
6060	HEXIM1	-0.0695796	0.0442919	1.38e-06	0.000944124	0.303125
9704	PEF1	0.027377	-0.00271331	0.0066943	0.000944124	0.157955
8689	NARF	0.0205299	0.0171745	0.112004	0.000944124	0.167898
16701	ZNF550	-0.00984037	-0.0103478	0.256968	0.000944124	0.0536932
8461	MT1X	0.000836676	0.0158989	0.782115	0.000944718	0.0252841
660	AIFM2	0.0123615	-0.0196042	0.141597	0.000946392	0.0653409
6418	IFI27L1	0.0180723	0.00115241	0.031958	0.00094807	0.0619318
16905	ZNF844	-0.0430725	-0.0383427	0.000745281	0.000951828	0.143466
15423	TSEN34	-0.00951017	0.00680298	0.554301	0.000953784	0.202273
16501	ZNF22	-0.0483935	-0.0202157	0.00279939	0.000954063	0.262784
5903	GTPBP2	-0.00849408	0.0169148	0.534571	0.000954063	0.0673295
1259	ASMTL	0.0191138	-0.0264622	0.422826	0.000956636	0.207102
1801	C14orf37	-0.0316419	-0.0105641	0.00193772	0.000961444	0.11108
14542	TBC1D14	-0.0404519	-0.0280873	0.00412483	0.000961444	0.164773
13376	SH3BP2	0.00178546	0.0262005	0.99838	0.000966272	0.0963068
16043	WDR5	0.00920819	-0.00313102	0.664476	0.000967113	0.118182
5384	GABRA2	0.0776642	-0.00469204	1.5e-12	0.000967139	0.119318
14167	SRRD	0.0002145	-0.0157033	0.270143	0.000967358	0.105114
8171	MITD1	0.00175793	-0.0111202	0.570121	0.000969393	0.0982955
5688	GORASP1	-0.000861487	-0.000251301	1	0.000971401	0.123011
7233	LCA5	-0.00812325	-0.0121264	0.383786	0.00097816	0.0775568
5381	GABPB1	-0.0103713	-0.0254901	0.580314	0.00097829	0.0903409
1684	BSDC1	-0.0493624	-0.00472732	0.000691124	0.000981768	0.214205
6282	HRAS	0.0194398	-0.00806937	0.0512385	0.000983881	0.11108
2819	CHRAC1	0.001528	-0.0227599	0.99838	0.000985471	0.11108
3911	DGKD	-0.00171173	-0.0144631	0.65836	0.000985995	0.113352
992	AP3M2	-0.0158572	-0.0287615	0.0230036	0.00098837	0.112784
5530	GGPS1	-0.0208228	-0.0185552	0.0273665	0.000991684	0.200284
8177	MKL2	-0.0767753	-0.0215501	2.64e-10	0.000995288	0.168182
14492	TAF4	0.0028601	-0.0169941	0.935069	0.00100615	0.0724432
8059	MEX3A	0.0479797	0.0127203	0.00056874	0.00100715	0.196875
13557	SLC25A28	0.0384631	-0.0110717	0.00137663	0.00100753	0.135227
2534	CD9	-0.00586027	0.0180792	0.00194963	0.00101502	0.0102273
5696	GPAM	-0.0237862	-0.0284102	0.0650438	0.00101941	0.0963068
10411	PRMT7	-0.0202125	-0.00999128	0.0132177	0.00101957	0.0940341
9639	PDE4DIP	-0.0240322	-0.0223447	0.0514782	0.00101957	0.219034
2733	CERS4	-0.00541708	0.00272048	0.830982	0.00102029	0.0744318
16511	ZNF232	0.0347094	-0.00835566	1.04e-05	0.00102763	0.0704545
11126	RILPL2	0.0302953	-0.0251211	0.0468099	0.00102909	0.167898
13254	2021-09-06	0.033277	-0.0269334	0.00399729	0.00103488	0.1625
8501	MTMR3	-0.0566867	-0.0171291	1.46e-06	0.00103599	0.142898
10775	RAB8B	-0.0371861	-0.0336896	0.001855	0.00103644	0.193182
7599	LRRC40	-0.025108	-0.0251565	0.0187622	0.00104125	0.0741477
1668	BRI3BP	0.00518645	-0.0169908	0.113763	0.00104261	0.075
12852	RPRD1B	-0.0326925	-0.0306164	0.0326621	0.00104318	0.165625
15327	TRIM24	-0.00472134	-0.0289461	0.970319	0.00104364	0.21108
1437	AZIN1	-0.102774	-0.0223899	2.12e-11	0.00104374	0.290057
1449	B3GNT2	-0.00405624	-0.00713869	0.487853	0.00104605	0.0775568
15354	TRIM65	0.00259246	-0.0249646	0.169056	0.0010494	0.0741477
4698	EXOC6B	-0.0430577	-0.0250733	0.000965627	0.00105112	0.149716
10864	RAPH1	-0.0197762	-0.00921154	0.0693099	0.00105198	0.10142
9614	PDCD10	0.011276	-0.0183805	0.697047	0.00105198	0.180966
6760	JRKL	-0.020719	-0.0246333	0.144858	0.00105353	0.105966
7025	KIF26A	-0.0185645	0.00621516	0.123568	0.00106077	0.0946023
371	AC144652.1	-0.00311524	0.0158101	0.045842	0.00106388	0.00823864
16820	ZNF701	-0.0108782	-0.00794769	0.222797	0.00106683	0.0420455
10356	PRG4	-0.0117945	0.0270362	0.0578471	0.00106743	0.0255682
10874	RASA2	0.000156537	-0.0247025	0.247957	0.00106743	0.115341
6491	IKZF4	0.0275637	-0.0193377	0.00625894	0.00106886	0.0724432
12123	RP11-498C9.2	0.0127328	0.00634991	2.17e-05	0.0010781	0.0255682
15999	WBP1L	0.00819991	-0.0139404	0.803338	0.00107854	0.242045
7734	MAFF	0.143571	-0.007957	6.1e-20	0.00107864	0.239489
7286	LGALS4	-0.00266661	-0.000216825	0.274072	0.00107999	0.00255682
7266	LEMD2	-0.0132865	-0.0304363	0.418177	0.00108001	0.137784
5401	GALE	0.0117183	-0.00352919	0.0898262	0.00108212	0.0542614
3964	DIO3OS	0.0126388	0.00974627	0.244924	0.00108212	0.075
7879	MAST3	0.00811571	-0.0141361	0.614371	0.00108212	0.0636364
93	ABT1	-0.00660761	-0.014523	0.816125	0.00108212	0.0877841
5387	GABRB3	-0.00714377	-0.0132762	0.695285	0.00108809	0.0545455
11150	RMDN2	0.0107799	-0.013346	0.578627	0.00109103	0.0940341
1697	BTBD6	0.0765373	-0.0164224	1.86e-10	0.00109111	0.169886
15953	VPS53	-0.000205189	-0.0382191	0.270245	0.00109166	0.243182
16737	ZNF585A	-0.00696382	-0.0132992	0.553201	0.00109294	0.0528409
484	ADAM15	0.00766994	0.00203112	0.629993	0.00109449	0.0642045
11227	RNF144A	-0.0851116	-0.036728	1.94e-09	0.00109565	0.209943
16230	YWHAH	-0.00647924	-0.0208451	0.442311	0.0011021	0.235227
15138	TNFRSF1B	0.0308071	-0.0103743	0.00413871	0.00110602	0.0880682
2529	CD82	0.0174774	0.00952936	2.77e-05	0.00110697	0.0360795
9280	OGG1	0.00676202	-0.00820581	0.00468894	0.00110974	0.110511
4205	DTX3	-0.0198277	0.0273337	0.115959	0.0011107	0.125852
3793	DCTN6	0.00848059	0.0107454	0.752934	0.00111093	0.138352
5013	FASTKD5	0.00473147	-0.028248	0.939104	0.00111775	0.0965909
15305	TREH	0.00550215	-0.00316553	0.391907	0.00111941	0.0130682
5776	GPRC5A	0.0326292	0.00159115	3.3e-05	0.00111956	0.0653409
12568	RP11-982M15.2	0.00340917	0.00744392	0.183976	0.00112102	0.0133523
7199	LAMTOR2	0.0265167	-0.030589	0.0503959	0.00112137	0.178977
16332	ZDHHC11	-0.00191637	0.0156905	0.699315	0.00112182	0.015625
11278	RNF8	0.013154	-0.0118046	0.16489	0.00112757	0.149716
1878	C19orf66	0.00667265	-0.021855	0.759952	0.00112757	0.201705
3073	COL5A3	-0.0138442	0.0258188	0.280088	0.00112762	0.09375
16415	ZKSCAN3	-0.0199283	-0.0185574	0.0140117	0.00113047	0.0417614
14879	TMCO4	-0.01498	-0.0306417	0.10515	0.00113259	0.0846591
2726	CEP97	-0.0304052	-0.0132577	0.00201014	0.0011343	0.10767
13274	SERPINB1	-0.0204875	0.00470442	0.0820284	0.00113442	0.113636
5974	HAUS5	0.0153972	-0.0123002	0.252937	0.00113638	0.0784091
16031	WDR35	-0.0632057	-0.0179151	4.63e-07	0.00113639	0.166761
4598	ERAP1	-0.066844	-0.0262351	1.91e-07	0.00114091	0.189773
9229	NUP93	0.00466892	0.00572215	0.875549	0.00114408	0.0971591
7966	MEAF6	0.00140143	-0.0313801	0.559141	0.00114417	0.211932
4369	EHBP1L1	-0.000353813	-0.0102829	0.902163	0.00114417	0.123864
4835	FAM171A2	0.00355601	0.00111251	0.925743	0.00114417	0.0670455
1402	ATR	-0.0372954	-0.0246975	0.018734	0.00114533	0.179545
12975	RUSC1	0.0176612	0.0135207	0.0536079	0.00115249	0.10767
4495	EML3	0.0173955	-0.00319845	0.0618419	0.00115268	0.131534
4380	EID2	0.0222381	-0.00677817	0.0249297	0.00115835	0.0835227
5215	FLYWCH1	0.015702	-0.018169	0.193557	0.00116111	0.0917614
5855	GSN	0.0380325	0.0124822	0.113339	0.00116337	0.598295
6399	IDH1	-0.00710764	0.0105053	0.532128	0.00116346	0.117898
6613	IPO4	0.0376999	-0.00766387	2.24e-05	0.00116402	0.0875
10222	PPIE	0.0198539	-0.0116008	0.0776691	0.00116493	0.14233
15636	UBE2A	-0.0105098	0.00220119	0.30692	0.00116501	0.218182
6748	JMJD4	0.0351242	-0.00706438	0.00141539	0.00116987	0.137216
12421	RP11-761E20.1	0.000210701	0.00960509	0.974527	0.00117095	0.00823864
14286	STK17B	-0.00363958	0.0268869	0.888242	0.00117456	0.0613636
14571	TBCD	-0.0226494	0.0126893	0.140496	0.00117732	0.194318
2286	CBWD1	0.00482922	-0.0131235	0.740578	0.00118198	0.0446023
3808	DDHD2	-0.0435353	-0.038931	0.00294166	0.00118495	0.169886
10069	PMPCB	-0.0212888	-0.011741	0.354716	0.00118615	0.235511
2407	CCDC74A	-0.0267529	0.0352332	5.47e-05	0.00118621	0.0767045
2376	CCDC28B	0.00990921	0.0139842	0.563508	0.00119574	0.0965909
16619	ZNF426	-0.0314684	-0.0169991	0.00485076	0.00119875	0.0971591
8789	NDUFAF2	0.026783	-0.0128516	0.0359948	0.00119875	0.127841
16030	WDR34	0.0059012	-0.00164755	0.602075	0.00120145	0.115625
2432	CCDC97	0.00545288	-0.00131067	0.637546	0.00120458	0.107955
1184	ARMC1	-0.0266892	-0.0171661	0.0161351	0.00120874	0.159943
14188	SS18L2	0.00464887	0.0234727	0.739774	0.00121176	0.0639205
5144	FGFR1OP2	-0.027682	0.00939081	0.0119067	0.00121475	0.219318
6328	HSPA12A	0.0118949	-0.00474859	0.293365	0.00121564	0.156534
8061	MEX3C	-0.0529607	-0.0294171	1.24e-06	0.00121761	0.152841
909	ANO4	-0.04294	0.0258011	0.000368758	0.00121901	0.140625
9362	OXLD1	0.043578	-0.0240789	0.00029639	0.00122357	0.130682
10600	PTPDC1	0.00696833	-0.0161898	0.782115	0.00122367	0.0650568
13483	SLC11A2	0.00143154	-0.00930514	0.99838	0.00122622	0.096875
4747	FAH	-0.0316981	-0.00283667	0.0045949	0.00122828	0.142898
13981	SOGA2	-0.0110227	0.0273918	0.178507	0.00122938	0.0494318
6006	HDAC6	-0.0154496	-0.00413009	0.113299	0.00122978	0.1875
4115	DOCK3	-0.00983745	NA	0.000381194	0.00123101	0.00397727
5721	GPM6A	0.0021578	0.0134913	0.942462	0.00123677	0.0440341
2870	CKAP2	-0.0563062	-0.0320625	8.88e-08	0.00123975	0.104261
16105	WNK2	-0.0371674	-0.0333842	0.000168015	0.00124102	0.113068
16073	WDR90	-0.0108003	0.0292957	0.236709	0.00124242	0.0690341
10927	RBM15	-0.0175089	-0.0122948	0.0834937	0.00124373	0.0835227
2932	CLN5	-0.0351595	-0.01279	0.0114885	0.00124735	0.161932
1307	ATG2A	0.0323528	-0.0134478	0.00132236	0.00125122	0.0923295
3075	COL6A2	-0.0799693	0.0306357	0.00037729	0.00125445	0.970739
2198	CAMTA2	0.00593856	-0.0147386	0.50028	0.00125657	0.0732955
3453	CTD-2196E14.9	-0.0193612	-0.0138616	0.00485852	0.00125826	0.0428977
14217	ST3GAL4	-0.0243124	0.0254036	0.00371717	0.00127385	0.0821023
69	ABHD14A	0.0237726	-0.0157873	0.0227174	0.00127462	0.0730114
1523	BCAS1	0.0850691	0.0251045	2.12e-11	0.00127634	0.181534
4323	EEF2K	0.0173037	-0.00445361	0.18964	0.00127634	0.0985795
8719	NBPF9	0.00171287	-0.00573291	0.983672	0.00127634	0.034375
13208	SELENBP1	0.0257005	-0.0160944	0.0513794	0.00127914	0.135795
3224	CRIP2	-0.00419878	0.0262837	0.828052	0.00127991	0.0678977
3098	COMMD8	-0.00672014	-0.02218	0.389913	0.00128185	0.0696023
1028	APMAP	0.0398243	-0.0144461	0.000704844	0.00128757	0.237784
8100	MGME1	-0.00309447	-0.0237312	0.518963	0.00128757	0.0980114
9903	PINLYP	0.013574	-0.0257565	0.431872	0.00128883	0.103693
10677	PXN	0.0742419	-0.0238337	2.19e-09	0.0012889	0.172159
5715	GPD1L	0.0243795	-0.0153909	0.00636912	0.00128921	0.0599432
4073	DNAJC25	0.0168199	-0.0193997	0.197869	0.00128995	0.0991477
15573	TWSG1	-0.149586	0.0225478	8.04e-32	0.00129565	0.259375
13960	SNX4	0.0413454	-0.0322981	0.00293213	0.00129658	0.192045
9661	PDIA3	-0.0047973	-0.0744555	0.978892	0.00129899	0.871023
4096	DNM1L	0.0225403	-0.0413149	0.0389381	0.00130011	0.28125
4259	DYRK4	0.0179576	-0.0115566	0.0187388	0.00130198	0.105398
11674	RP11-252A24.7	-0.0121527	-0.0122602	0.551583	0.00130231	0.121023
5879	GTF2B	-0.0184027	-0.0328676	0.0167978	0.00130358	0.0960227
16745	ZNF594	-0.0380521	-0.0234701	0.000414157	0.00130456	0.084375
16579	ZNF345	-0.00390091	-0.00198566	0.709161	0.00130738	0.0323864
5422	GANC	0.00878808	-0.00572997	0.459854	0.00130776	0.0982955
10339	PRDM5	-0.0218985	-0.0237932	0.0552124	0.00130884	0.0903409
14455	SYT7	-0.0229137	-0.0254928	0.0423834	0.00130978	0.0676136
825	ANAPC13	-0.0251835	-0.0198103	0.0254176	0.00131103	0.202273
8336	MRPL22	0.0318014	-0.00994989	0.00269669	0.00131615	0.185511
14654	TEAD2	0.0532684	0.00352566	1.39e-05	0.00132051	0.183807
3963	DIO3	0.0492205	-0.00680919	5.52e-10	0.00132345	0.0681818
9315	ORMDL3	-0.0125384	-0.0285348	0.128848	0.00132672	0.242898
2847	CIAPIN1	0.0388573	-0.0153141	0.000973379	0.00133042	0.134375
8540	MUL1	-0.0193978	-0.0330782	0.267115	0.00133042	0.13125
2650	CDS2	-0.0166348	-0.0232991	0.0415933	0.00133154	0.128977
2429	CCDC93	0.00191639	-0.0261924	0.172368	0.00133411	0.171023
11286	RNPC3	-0.0104293	-0.00108963	0.0654512	0.00133646	0.0948864
15684	UBOX5	-0.0100633	-0.022506	0.442758	0.00134299	0.0463068
4543	EOGT	0.0100628	0.0132064	0.12143	0.00134441	0.0431818
9089	NR2F1-AS1	-0.00334666	-0.0105484	0.214223	0.00135517	0.145739
4186	DSE	0.043923	-0.0231003	0.00178168	0.00135586	0.191761
13298	SETD1B	-0.00554044	0.000779567	0.252196	0.00135731	0.116761
2143	CACNA1G	-0.0715685	-0.0130938	1.87e-09	0.00135744	0.153409
1460	B4GALT2	0.0263999	-0.00232048	0.0877612	0.00135744	0.175852
6775	KANSL2	-0.0272907	0.0130203	0.00150821	0.00135868	0.0923295
791	ALS2	-0.0124768	-0.0340125	0.610258	0.0013596	0.1125
1649	BPNT1	0.00216294	-0.01544	0.00548082	0.00136239	0.0821023
733	AL592183.1	-0.00245524	0.0254957	0.184361	0.00136239	0.0869318
11854	RP11-345P4.9	0.00277322	0.0155525	0.0496283	0.00136649	0.0315341
6671	ISOC1	-0.140512	0.00886722	1.14e-21	0.00136828	0.245739
16663	ZNF496	-2.12e-05	-0.0118628	0.945514	0.00136828	0.172159
3860	DEDD2	0.00682598	0.0171373	0.386451	0.00137323	0.0446023
8384	MRPS27	0.00544965	-0.0153508	0.074749	0.00137445	0.178977
9979	PLCE1	-0.00755213	-0.022658	0.888552	0.00137451	0.215625
1303	ATG13	0.0120773	-0.0254099	0.15086	0.00137629	0.204545
15890	VCL	-0.0357248	-0.0831218	0.20023	0.00137725	0.796875
14849	TLR4	0.0845455	-0.0272769	4.27e-09	0.00137841	0.241477
8252	MOCS2	-0.013416	-0.0250591	0.0473716	0.00137966	0.154545
13518	SLC1A4	-0.144443	-0.0112207	3.64e-22	0.00138453	0.229261
14775	THSD7B	-0.00555769	NA	0.235099	0.00138525	0.00397727
800	AMER1	-0.000255763	-0.00507869	0.630548	0.00138538	0.0383523
15771	UQCC1	-0.0105298	-0.0256021	0.00502806	0.00138995	0.117898
10667	PWP2	0.0188686	-0.022367	0.114918	0.00139164	0.114773
16819	ZNF700	0.00058571	0.014115	0.131538	0.00139323	0.0372159
8326	MRPL13	-0.000154229	-0.0122848	0.829207	0.00139547	0.115057
4675	ETV6	-0.000272966	-0.0101973	0.646169	0.00139909	0.105966
1701	BTC	-0.0125883	-0.0135017	0.00075307	0.00140061	0.00681818
10817	RAE1	0.00927112	-0.00529709	0.706123	0.00140077	0.131534
8858	NET1	-0.00969581	0.0197602	0.507702	0.00140667	0.0863636
1594	BID	0.029271	-0.0110645	0.00850925	0.00140985	0.111932
5478	GCLM	-0.0267164	-0.0318591	0.000394068	0.00141058	0.0667614
1413	ATXN3	-0.0116686	-0.0225603	0.629745	0.00141058	0.151705
6675	ISY1	0.0179695	-0.00867677	0.230303	0.00141238	0.135795
10774	RAB8A	0.00726521	-0.0243658	0.687495	0.00141271	0.178977
6022	HEATR3	-0.016279	-0.0273381	0.286447	0.001418	0.11108
8850	NELFCD	-0.0111065	-0.0279974	0.407412	0.00141845	0.215341
8653	NABP2	0.0263405	-0.00386282	0.0120509	0.00142479	0.128693
12079	RP11-46H11.3	-0.00338048	NA	0.494514	0.00142519	0.00397727
7830	MAPK10	0.0284576	-0.0195581	0.041264	0.00142558	0.123295
6744	JHDM1D-AS1	0.0106068	0.0171279	0.0557851	0.00143565	0.0491477
13154	SDF2	0.00562394	0.0109769	0.243712	0.00143617	0.149148
9604	PCSK6	-0.0251555	0.00675242	0.00121249	0.0014381	0.0590909
6272	HPRT1	-0.0137775	0.00889673	0.308968	0.00143904	0.0917614
9257	OAZ2	-0.00760942	-0.0353707	0.782738	0.00143917	0.258239
15568	TWF1	-0.00864461	-0.029673	0.81017	0.00143917	0.132102
10944	RBM38	-0.000913376	0.0175368	0.343328	0.00144226	0.0284091
6106	HIST1H1E	-0.0316938	-0.0125009	0.0036875	0.00144286	0.117045
4177	DRG1	0.0375291	-0.00508061	0.026873	0.0014452	0.249432
1233	ASAP1	0.0130012	-0.00916142	0.0926618	0.00144718	0.210227
9952	PLA2G16	0.0248586	0.000243394	0.0319452	0.0014485	0.10625
10003	PLEKHB2	0.0388164	-0.0374627	4.58e-05	0.0014525	0.207102
15739	UHRF2	-0.0163003	-0.0154036	0.182981	0.0014525	0.143466
8806	NDUFC1	-0.0223547	-0.00639315	0.151453	0.00145864	0.14233
15740	UIMC1	-0.00175333	-0.0210437	0.158321	0.00146114	0.164489
7730	MAEA	-0.0269543	-0.0169181	0.144952	0.00146244	0.21875
7312	LIMD1	-0.0255773	-0.0096981	0.00647071	0.00146329	0.0789773
15291	TRAPPC13	-0.00987832	-0.00839993	0.0570013	0.00147453	0.0673295
13022	SAMD1	0.00531928	-0.0192631	0.0626851	0.00148078	0.132955
15323	TRIM2	-0.0922814	-0.0295523	1.47e-13	0.00148088	0.22358
872	ANKRD26	-0.0409652	-0.0423216	0.0164131	0.00148375	0.199432
1951	C20orf194	0.000280793	-0.0119534	0.489556	0.00148483	0.139773
12926	RRP9	0.0439122	-0.0162203	5.41e-06	0.0014886	0.0971591
792	ALS2CL	-0.00350996	0.0147888	0.246271	0.00148865	0.0207386
4163	DPY19L3	-0.0496405	-0.0155793	0.000882288	0.00148912	0.203125
14137	SRD5A3	0.0240823	-0.0197742	0.0098822	0.00148912	0.13892
16446	ZNF107	-0.0227475	-0.0238785	0.0129617	0.00148912	0.0625
10762	RAB42	-0.00102191	-0.0207241	0.241381	0.00148912	0.0536932
16185	XXYLT1	0.00205736	-0.00322045	0.75062	0.00149	0.18892
4482	EMC8	0.00717877	-0.00586521	0.765522	0.00149078	0.148295
16123	WRN	-0.0129659	-0.0322659	0.648447	0.00149973	0.152273
16408	ZHX2	-0.036647	-0.0214911	0.000676648	0.00150085	0.123011
14675	TEP1	-0.0162218	0.0130745	0.141597	0.0015045	0.0880682
4219	DUSP14	-0.00769731	-0.00630857	0.347526	0.0015045	0.059375
6402	IDH3A	0.0138164	-0.01375	0.427807	0.00150688	0.106534
4606	ERCC1	0.0685418	0.000497118	1.07e-06	0.00150822	0.258523
12987	RXRB	-0.0118729	-0.00751683	0.366935	0.00151203	0.165341
1304	ATG14	-0.00766883	-0.0159705	0.280101	0.00151379	0.157955
10847	RANGRF	0.0225122	-0.011788	0.083773	0.00152172	0.138352
9909	PIP5K1B	-0.0561556	0.0126847	4.61e-08	0.00152388	0.118182
290	AC074289.1	-0.00966645	0.00321785	4.36e-05	0.00153274	0.00795455
6661	ISCA1	0.000970294	-0.00122407	0.883409	0.0015345	0.0846591
5357	FZD2	-0.00279223	0.00390152	0.0999443	0.00153503	0.0642045
8943	NIT2	0.0443714	-0.0170286	0.000283351	0.00153886	0.170739
10154	POLR3C	0.00105422	-0.0232109	0.431872	0.00153886	0.146307
1825	C16orf80	-0.00709439	-0.0190798	0.707506	0.00154051	0.199716
15002	TMEM219	0.048414	0.0102336	0.000654873	0.00154595	0.219602
9921	PITPNM2	0.00548659	0.00813244	0.146786	0.00154766	0.0306818
15601	TYW3	0.0104091	-0.0172497	0.214679	0.00155081	0.190341
2578	CDCP1	-0.0246156	-0.0212793	8.16e-05	0.00155594	0.021875
13677	SLC41A3	0.00816195	-0.018544	0.660849	0.00156128	0.131818
9389	PABPC1L	-0.00803683	0.025591	0.166307	0.00156185	0.0517045
3095	COMMD5	0.0232999	0.0101033	0.00371026	0.001564	0.078125
14892	TMEM101	-0.00810118	-0.0154388	0.252847	0.00156978	0.168466
11052	RFWD3	-0.00557626	-0.0255814	0.692935	0.00157014	0.0738636
15737	UHRF1BP1	-0.0131512	-0.0253201	0.326338	0.00157155	0.071875
16262	ZBTB25	-0.019835	-0.0217772	0.0470546	0.00157497	0.0582386
14235	ST8SIA4	0.00418613	0.00952817	0.169995	0.00157558	0.0161932
14501	TAF9	-0.0152169	-0.0341136	0.421829	0.00158885	0.214773
14321	STRN	-0.0228804	-0.0270356	0.125286	0.00158966	0.128977
14774	THSD7A	-0.0138574	-0.0175981	0.35768	0.00159254	0.14375
8242	MOAP1	-0.0216097	-0.0032449	0.0959891	0.00159494	0.11733
11092	RHBDF1	0.012751	0.0146895	0.385417	0.00159652	0.10142
1512	BBS4	-0.00131641	-0.0253109	0.720325	0.00159672	0.111364
4709	EXOSC7	0.025562	-0.0229079	0.0728594	0.00160235	0.164205
5055	FBXO17	-0.0216652	-0.0108462	0.00494629	0.00160282	0.200284
16622	ZNF43	-0.0489434	-0.0228377	3.76e-05	0.00160283	0.122443
10421	PROSC	0.0201898	-0.0176378	0.0209708	0.00160643	0.205966
16507	ZNF227	-0.0234705	-0.0263248	0.0215938	0.00160775	0.0678977
14500	TAF8	-0.00527147	-0.0255592	0.188422	0.00160821	0.115909
14481	TAF11	0.0115214	-0.0178376	0.272845	0.00160962	0.141761
7999	MED8	0.00527338	-0.00847668	0.460109	0.0016122	0.16875
10399	PRKRIP1	0.0269299	0.0234951	0.118819	0.00161235	0.236932
13730	SLC9A1	0.0399157	-0.0239205	0.0013761	0.00161246	0.133239
8012	MEGF9	0.00634617	-0.0162639	0.407099	0.00161338	0.0792614
10311	PPP6C	-0.00685925	-0.0128175	0.849804	0.00161531	0.126989
15436	TSNAX	-0.00302615	-0.0251533	0.974361	0.00161601	0.0957386
8422	MST1	-0.0115401	0.0313277	0.276079	0.00161614	0.0713068
3284	CSNK2B	0.0750386	-0.0265194	3.01e-08	0.00161668	0.237784
2204	CAP2	-0.0670349	0.00302842	8.5e-08	0.00161668	0.174716
5795	GRAMD3	-0.0585084	0.00107639	6.55e-05	0.001622	0.21733
2022	C4orf36	-0.0114939	-0.00158053	0.104629	0.00162205	0.0326705
16032	WDR36	-0.0286537	-0.0208075	0.0302088	0.00162653	0.176989
5517	GFOD2	0.0214596	-0.0151722	0.0974083	0.00162754	0.0971591
6247	HOXA9	-0.0627412	-0.0406007	8.22e-07	0.0016306	0.191761
4838	FAM173A	0.0470683	-0.0160145	1.61e-05	0.00163711	0.140341
14834	TLDC1	-0.018936	-0.0146464	0.0451351	0.00164189	0.0838068
14097	SPPL2B	-0.0256412	0.0170882	0.0714621	0.00164465	0.174148
15152	TNIK	-0.0067476	-0.0182494	0.384589	0.00164465	0.0255682
3082	COL9A3	0.000953931	NA	0.326854	0.00165096	0.00482955
10193	PPA2	0.00385434	0.00388126	0.971596	0.00166299	0.156818
2375	CCDC28A	-0.012785	-0.0104702	0.272936	0.00166626	0.0590909
5594	GLRX2	0.0241935	-0.0135702	0.0177501	0.0016674	0.0803977
9708	PELI2	-0.0550134	-0.0198785	1.87e-07	0.00167338	0.108807
7227	LAYN	-0.0356964	-0.0261329	0.000103751	0.00167393	0.0994318
13480	SLC10A6	0.000941814	0.00811583	0.716619	0.0016849	0.0102273
2188	CAMK2N1	-0.0152523	0.0277681	0.354183	0.00168594	0.132955
5359	FZD4	-0.0344405	-0.0309542	0.00053705	0.00168758	0.0934659
9215	NUP155	-0.0363512	-0.034722	0.00280067	0.00168758	0.141193
6946	KIAA0922	0.0245798	-0.0247635	0.0945298	0.00168874	0.1125
6867	KCTD1	-0.000276087	0.0180803	0.0356028	0.00169081	0.0519886
5011	FASTKD2	-0.0241676	-0.0289355	0.126899	0.00169352	0.1375
865	ANKRD13B	0.0138521	-0.0205184	0.0453331	0.00169525	0.236364
1371	ATP6V0A2	-0.0185396	-0.013261	0.157494	0.00169672	0.0880682
16832	ZNF718	0.0127483	-0.00279559	0.235535	0.00169869	0.0590909
2144	CACNA1G-AS1	0.00211044	0.00769088	0.500847	0.00169969	0.0113636
1886	C1GALT1C1	-0.0290252	-0.0200696	0.00326284	0.00170251	0.0826705
6182	HMGCS1	-0.014724	-0.0309644	0.457514	0.00170298	0.116193
16715	ZNF566	0.000999109	-0.0163207	0.752794	0.00171054	0.0778409
16519	ZNF25	-0.0358263	-0.0414288	0.00850026	0.00171316	0.130682
14894	TMEM106A	-0.0044098	-0.0129141	0.81002	0.0017175	0.0463068
9833	PHYH	-0.0286643	0.0163007	0.00567041	0.00171797	0.169602
13939	SNX10	0.126403	-0.0142042	2.33e-21	0.00171832	0.207955
16884	ZNF800	0.00396267	-0.0285177	0.874496	0.0017215	0.182102
13489	SLC12A8	0.000875289	0.00814076	0.0432308	0.00172244	0.00965909
3834	DDX31	0.00257799	-0.00784277	0.849804	0.00172492	0.0846591
2702	CEP152	0.00973494	-0.013146	0.289103	0.00172664	0.0477273
4946	FAM69A	0.0502223	-0.0195851	3.71e-06	0.00172958	0.125
9263	OCIAD2	-0.0113007	0.0216505	0.157178	0.00173096	0.0571023
9084	NR2C1	-0.023846	-0.0128863	0.0356739	0.00173219	0.165341
16203	YIF1B	0.00481842	0.0169631	0.719909	0.00173766	0.0519886
8684	NAPB	-0.0121281	-0.0114262	0.244886	0.00173819	0.0536932
6780	KAT5	-0.0157543	0.0086799	0.280923	0.00173871	0.130682
15888	VCAN	0.37472	0.104536	7.91e-40	0.00174352	0.993466
9772	PGM3	0.0109757	-0.0278669	0.429205	0.00174391	0.302841
5936	H2AFJ	0.0303714	0.00836749	0.013143	0.0017484	0.152273
3714	CYTH3	-0.0611358	-0.0287987	2.93e-07	0.00175353	0.139773
16089	WHAMM	0.00391878	0.0202193	0.656664	0.00175436	0.0832386
3146	COX19	-0.00364027	-0.0313473	0.00479699	0.00175676	0.1
5460	GBGT1	0.00671035	0.00480399	0.00485464	0.00175778	0.0147727
3723	DACT1	-0.0193509	0.0257088	0.254886	0.0017587	0.12983
7168	L3MBTL3	-0.00609892	-0.0124092	0.237492	0.00177042	0.105682
1024	APLF	-0.0193798	-0.0126611	0.0044777	0.00177551	0.0710227
8499	MTMR14	0.0289713	-0.0113577	0.00218507	0.00177687	0.0829545
571	ADRBK1	0.00393099	-0.0190931	0.361111	0.00177687	0.118182
10733	RAB24	-0.00178522	0.0166648	0.509378	0.00177929	0.0318182
5654	GNG7	-0.0105502	0.00503157	0.00758509	0.00178014	0.0349432
8324	MRPL11	0.0439734	0.00781938	0.00124915	0.00178344	0.198295
10842	RANBP3	0.0223124	-0.0291681	0.0382751	0.00178447	0.195739
12291	RP11-622K12.1	-0.000920334	0.0152497	0.933183	0.00178447	0.103977
6774	KANSL1L	-0.0335516	-0.0387018	0.0249911	0.00179394	0.140909
3221	CREM	-0.00112454	0.00854896	1	0.00181346	0.115057
3661	CXXC1	0.0181515	-0.0140752	0.0582729	0.00181952	0.177557
10092	PNPLA7	0.00706047	0.00822307	0.459272	0.00182106	0.0480114
2371	CCDC22	0.00693714	-0.0207135	0.186391	0.00182983	0.0639205
14502	TAF9B	0.00128159	0.00260349	0.643747	0.00183507	0.102273
10456	PRR3	-0.00470453	0.0076036	0.802294	0.0018356	0.0482955
829	ANAPC4	-0.0532539	-0.0128943	6.85e-07	0.00183655	0.125284
4713	EXT1	-0.0736541	-0.0108551	1.11e-06	0.00183655	0.246875
6388	ICAM3	0.0185936	-0.0039382	0.00511616	0.0018429	0.0480114
12274	RP11-60L3.1	0.00160069	0.00297786	0.114118	0.0018429	0.00596591
9205	NUDT9	-0.00654018	-0.0187453	0.295024	0.00184412	0.19517
14266	STAT5A	0.0226136	-0.0188066	0.0326853	0.00184531	0.0704545
12633	RP3-500L14.2	0.000219593	-0.0038507	0.71667	0.00185193	0.00568182
11097	RHEB	0.0268872	0.00605714	0.00825477	0.00185353	0.129261
1922	C1orf54	-0.0154591	0.00373154	0.280324	0.00186114	0.130682
9842	PI4KB	-0.0380704	-0.0235396	0.0109828	0.00186493	0.18125
7230	LBR	-0.0396312	-0.0151518	0.0125896	0.00186724	0.210795
11534	RP11-162I7.1	0.0236461	-0.000813058	2.42e-09	0.00187068	0.0161932
7817	MAP4	-0.0227092	0.0144138	0.42336	0.00187202	0.847443
5811	GRIA4	-0.0116526	-0.00643905	0.00967936	0.00188178	0.0116477
15806	USP20	-0.00490194	0.0281318	0.833896	0.00188662	0.0752841
1811	C15orf57	0.0124478	-0.00753474	0.343211	0.0018893	0.11392
3295	CST2	NA	NA	0.0644442	0.0018911	0.00170455
13653	SLC38A11	NA	NA	0.0644442	0.0018911	0.00170455
9994	PLEKHA1	-0.0367456	-0.0100638	0.000252735	0.00189964	0.133523
14751	THBS1	0.0550246	0.0645266	0.0112439	0.00189988	0.258807
9580	PCGF6	-0.00241365	-0.0208126	0.214142	0.00190853	0.0642045
13158	SDHAF1	0.00602976	0.0216171	0.822456	0.00191442	0.0994318
4341	EFHD1	0.0954251	-0.00143664	1.91e-20	0.0019165	0.157386
15961	VRK3	0.0250548	-0.00837781	0.0211231	0.00191672	0.102841
79	ABHD5	0.0334512	-0.0135027	2.9e-05	0.00191925	0.0696023
10151	POLR2M	-0.0215141	-0.0182154	0.0375767	0.00192121	0.103409
16670	ZNF506	-0.0189624	-0.0138199	0.165822	0.00192479	0.0965909
901	ANKS6	0.00176601	-0.0176584	0.76598	0.00193118	0.0926136
9871	PIGS	0.0313413	-0.0157777	0.0228335	0.00193243	0.155114
7526	LPAR6	-0.0420628	-0.0147902	6.06e-05	0.00193457	0.157386
5253	FOXD2	0.00194443	0.00897948	0.428272	0.00193851	0.0136364
16434	ZMYM5	-0.00701145	-0.0155583	0.794237	0.00194045	0.154545
780	ALKBH7	0.0176832	-0.0060578	0.399345	0.00194392	0.17642
8344	MRPL34	-0.00352322	0.000669709	0.064917	0.00195076	0.144318
6451	IFT81	-0.0171661	-0.032289	0.487063	0.00195255	0.237216
3862	DEF8	0.0330876	0.00474376	0.00403799	0.00195437	0.141477
4299	ECSIT	0.0230563	-0.0148236	0.12454	0.00195437	0.156818
15468	TSTA3	0.0558263	-0.00359708	8.78e-08	0.00195721	0.141477
1895	C1orf132	-0.00164182	0.013179	0.296563	0.00195721	0.00909091
6927	KIAA0196	-0.024647	-0.0292205	0.0248451	0.00195791	0.20142
11128	RIMKLB	-0.0119759	0.0183533	0.127873	0.0019586	0.105966
16118	WNT9A	0.00669896	0.0110623	0.188042	0.00196164	0.0352273
6682	ITGA11	0.0023536	0.00758407	0.606832	0.00196413	0.0113636
1483	BAHD1	0.0140728	-0.0183593	0.259571	0.00196759	0.08125
498	ADAMTS14	0.000129979	NA	0.664643	0.00196933	0.00170455
14929	TMEM140	-0.0063889	-0.0173571	0.646111	0.00197147	0.0352273
4801	FAM133B	0.000151502	-0.00048105	0.981202	0.00197266	0.0505682
14401	SV2A	-0.0416324	-0.0349452	7.36e-06	0.00197359	0.0875
14366	SULT1A1	-0.0535189	-0.0222559	2.13e-14	0.00198386	0.0448864
4834	FAM171A1	-0.0432755	-0.0195144	0.000354188	0.00198638	0.132955
2380	CCDC34	0.0100467	-0.0117895	0.262929	0.00198768	0.0380682
16072	WDR89	0.000924465	-0.0263128	0.908461	0.0019907	0.0931818
11074	RGS12	-0.0141447	0.000829217	0.414707	0.00199296	0.148295
14956	TMEM173	0.0261136	-0.0161855	0.0755054	0.00199585	0.182102
15452	TSPAN6	-0.0320448	-0.0209118	0.00470845	0.00199904	0.172159
4473	ELP6	0.0280614	-0.0103253	0.0224329	0.00200596	0.124716
1819	C16orf58	-0.0114051	-0.0278228	0.728415	0.00200596	0.226989
16732	ZNF581	0.0312901	-0.00204078	0.00382815	0.00200623	0.1125
12660	RP4-635E18.7	-0.00027946	0.00656449	0.732438	0.0020123	0.003125
12778	RPAIN	0.00650023	0.0149234	0.901389	0.00201952	0.169886
16137	WWP2	0.00328517	0.0118558	0.977428	0.002024	0.11875
5106	FDFT1	0.00352495	0.00799053	0.972617	0.00202602	0.157386
8037	METTL13	0.00417918	-0.0297165	0.960902	0.00202782	0.140057
57	ABCD3	-0.0289503	-0.0314217	0.0571048	0.00202927	0.149716
5858	GSPT2	0.00222011	-0.0177901	0.739389	0.00202927	0.0855114
1235	ASAP3	0.0308094	-0.0061188	0.00841668	0.00203277	0.173011
6664	ISG15	0.0505153	0.0317225	4.48e-06	0.00203342	0.159659
7848	MAPKAPK5	0.000894077	0.00689421	0.385343	0.00203345	0.121875
861	ANKRD10-IT1	-0.00309591	0.017908	0.548559	0.00204715	0.0255682
8310	MRE11A	-0.00191799	-0.0135997	0.57966	0.00205031	0.101705
3227	CRIPT	-0.0119923	0.0205962	0.0721079	0.00205676	0.0903409
6574	INO80B	0.0124313	-0.0244622	0.377807	0.00205867	0.127273
894	ANKRD54	0.00918906	-0.0158967	0.346437	0.00206054	0.122443
9357	OVOL1	-7.12e-06	NA	0.583097	0.0020607	0.00170455
10643	PTS	0.0103872	0.000864722	0.229998	0.00206123	0.0730114
2255	CASP2	0.00282021	-0.00496031	0.514645	0.00206288	0.115341
7719	MACC1	0.00191382	0.010301	0.518813	0.00206528	0.015625
3741	DARS2	0.000539101	-0.0234842	0.9127	0.00206657	0.0664773
14796	TIGD6	-0.00545604	-0.0166261	0.710623	0.00206661	0.0357955
4372	EHD3	-0.0182556	-0.0301801	0.108196	0.0020695	0.0769886
7237	LCLAT1	-0.0198588	-0.025927	0.0539986	0.00206951	0.0576705
15870	VAMP7	-0.0195107	-0.0340294	0.0137007	0.00207043	0.140341
7898	MBD5	-0.0446731	-0.0372017	4.29e-06	0.00207049	0.125284
13277	SERPINB9	-0.00724379	0.0226633	0.0695052	0.0020753	0.0332386
7187	LAMA5	0.00611196	0.0125094	0.708322	0.00208397	0.0647727
513	ADAMTS9-AS2	-0.0202135	0.0224252	0.00093243	0.00208647	0.0454545
4178	DRG2	-0.000157598	-0.0252003	0.725802	0.00208665	0.157102
11140	RIOK2	1.29e-05	-0.0294443	0.355445	0.0021002	0.120739
14722	TGFB3	-0.00920313	0.0315321	0.706746	0.00210473	0.13608
13109	SCLT1	-0.00703831	-0.0156527	0.533979	0.00210562	0.114773
2754	CGNL1	-0.12995	-0.00721768	6.68e-14	0.00210844	0.255114
15182	TOM1L1	-0.0273942	-0.00601674	1.46e-05	0.00211316	0.0394886
13545	SLC25A17	-0.0161285	0.00688972	0.14622	0.00212143	0.096875
11073	RGS11	-0.0100147	0.0257356	0.0885711	0.0021282	0.0372159
785	ALOX5	0.00106813	0.00235628	0.147618	0.00213005	0.00454546
11629	RP11-21L23.2	0.0183202	-0.0129175	0.104438	0.00213495	0.0625
835	ANGPT1	-0.013197	-0.0241175	0.185638	0.00213777	0.0377841
66	ABHD11	0.00763366	-0.0189199	0.0132637	0.00214125	0.0622159
1742	C10orf85	0.00013827	-0.00189172	1	0.00214396	0.003125
11082	RGS3	-0.0062667	0.00526658	0.845804	0.00215418	0.110227
12159	RP11-517C16.2	-6.69e-05	NA	0.940359	0.00215576	0.00170455
14462	SYVN1	-0.00366123	-0.00172349	0.801958	0.0021567	0.111364
11239	RNF168	0.00312825	-0.0226724	0.255608	0.00216634	0.17017
14912	TMEM126A	0.0261801	-0.000629664	0.0244739	0.00216698	0.11733
11089	RHBDD1	-0.0101756	-0.0264483	0.352956	0.0021851	0.105966
10834	RAMP2	0.00304481	0.0149728	0.874093	0.00218975	0.0426136
13856	SNAPC1	0.00666489	-0.0117865	0.814065	0.00219037	0.0823864
9926	PIWIL2	-0.00135482	0.0109601	0.107754	0.00219219	0.00625
12789	RPIA	-0.000710346	-0.00944186	0.859785	0.00219412	0.103977
16587	ZNF358	0.0287811	-0.013755	0.0493748	0.00219665	0.184091
16638	ZNF449	-0.00202022	-0.0149929	0.85488	0.00220221	0.0505682
7649	LSM2	0.0402186	0.00803318	6.46e-05	0.00220339	0.130682
10813	RAD54L2	0.00681359	-0.00687074	0.540537	0.00220339	0.155966
4541	ENTPD7	-0.00432629	-0.0197825	0.89078	0.00220339	0.0664773
5289	FRG1	-0.00103729	-0.0121362	0.457067	0.00220453	0.0994318
15777	UQCRFS1	0.0194807	-0.0241152	0.165748	0.00221506	0.118466
8131	MIER3	-0.0368879	-0.0298356	0.000963014	0.00221687	0.108523
3144	COX17	-0.00103919	0.00158203	0.996733	0.00221699	0.0409091
6317	HSD17B8	0.00700798	-0.00456507	0.20242	0.00221749	0.0653409
7082	KLHL2	-0.0250012	-0.00991204	0.00119121	0.00222618	0.0534091
14759	THNSL1	-0.0215924	-0.0257245	0.0196124	0.00222784	0.05625
9333	OSGEP	0.00231776	0.018121	0.637709	0.00222845	0.109943
5340	FUT8	-0.0499573	-0.0408451	0.000192408	0.00223354	0.165341
7832	MAPK12	-0.0104779	0.0083163	0.516136	0.00223488	0.108523
13961	SNX5	0.00767177	-0.0199241	0.909699	0.00223488	0.262784
1664	BRE	0.035093	-0.015408	0.00522336	0.0022349	0.13608
9070	NPTN	0.00115588	-0.00638218	0.57521	0.00223588	0.228977
8473	MTERFD1	-0.00472419	-0.00886416	0.854746	0.00223616	0.0525568
13799	SMCO3	0.000961282	0.00286737	0.0873455	0.00224271	0.00454546
8339	MRPL27	0.0331008	0.0114971	0.0111109	0.0022447	0.227841
10930	RBM18	-0.0154954	-0.0380152	0.173203	0.00224621	0.187784
9370	P2RX2	-0.000169133	NA	0.567466	0.00225096	0.00170455
14476	TADA2A	-6.83e-05	-0.0294988	0.361181	0.00225181	0.103977
2319	CCDC115	-0.0038661	-0.00529481	0.267521	0.00225315	0.0914773
16041	WDR47	0.0173275	-0.0207415	0.272441	0.00225376	0.108523
1540	BCL2L1	-0.00288851	-0.0242565	0.586633	0.00226532	0.102273
14964	TMEM18	0.0182183	-0.000692076	0.323066	0.00226801	0.198295
7271	LENG9	0.000651143	-0.0112369	0.996265	0.0022711	0.0198864
13983	SON	-0.099911	0.0382402	1.98e-07	0.00227727	0.851705
1978	C2CD3	-0.0390378	-0.017378	0.00127272	0.00227727	0.114205
3800	DCXR	0.0169785	0.0176827	0.307227	0.00227805	0.169034
7939	MCOLN2	-0.0427098	-0.0278247	1.19e-12	0.00227872	0.0278409
4918	FAM35A	0.000442664	-0.018462	0.942533	0.00228448	0.109943
6759	JRK	-0.0354375	-0.0393425	0.00141974	0.00230178	0.127841
6875	KCTD17	0.00211675	0.0108343	0.237214	0.0023037	0.103977
2969	CMTM8	-0.00222294	-0.00353073	0.543706	0.0023037	0.0107955
5792	GRAMD1A	0.050276	-0.0102932	5.59e-05	0.0023046	0.175284
12903	RPUSD4	0.0397478	-0.0130834	0.000166575	0.0023046	0.110511
3259	CSDC2	0.00550196	0.0217223	0.37951	0.0023046	0.0590909
6619	IPP	-0.00920549	-0.0306192	0.415625	0.0023046	0.104545
9462	PARD6G	-0.0188438	-0.0224476	0.0188845	0.00231238	0.096875
9310	ORC4	-0.0344117	-0.00244934	0.000653612	0.00231288	0.106534
9216	NUP160	-0.0245836	-0.00279769	0.0744157	0.002315	0.130114
14743	THAP5	-0.0327014	-0.0221897	0.000852782	0.0023163	0.0988636
10388	PRKCQ-AS1	0.000982252	0.010415	0.759136	0.00231837	0.0519886
9150	NT5C3A	-0.00325125	-0.0155243	0.917359	0.00232368	0.0982955
2285	CBS	0.0101417	0.0139821	0.314406	0.00233574	0.0602273
14736	THADA	-0.0182821	-0.00775185	0.0120268	0.00234001	0.15625
7178	LACTB2	0.00312489	-0.000384087	0.896023	0.00234001	0.0394886
14841	TLK2	-0.00257475	-0.0204834	0.976446	0.00234086	0.145739
6779	KAT2B	-0.00100442	-0.0137299	0.999208	0.00234125	0.0741477
2392	CCDC57	-0.0427343	0.0262069	1.29e-05	0.00234992	0.119034
422	ACOT9	0.0204639	-0.0171155	0.308948	0.00235955	0.179545
7924	MCL1	0.0622393	-0.0372509	0.106381	0.00236184	0.896875
3696	CYP2E1	-0.00263107	0.0134017	0.27385	0.00237106	0.00994318
2122	CA11	-0.0809551	-0.0333467	1.04e-17	0.00237183	0.0747159
14553	TBC1D25	0.0106556	-0.0172624	0.0649053	0.00237289	0.0505682
7254	LDLRAD3	0.0186651	-0.0137265	0.0696077	0.00238611	0.12642
10895	RASSF1	-0.00562269	0.010499	0.8667	0.00240141	0.120455
10704	QSOX2	-0.00449947	-0.000997908	0.568938	0.00240252	0.10142
7569	LRP3	-0.0263015	-0.0299073	0.010328	0.00240449	0.0681818
6542	ILF3-AS1	0.026537	0.0135286	0.0297917	0.0024106	0.129261
9576	PCGF1	0.00127121	0.0147389	0.931592	0.00242484	0.0389205
1850	C17orf89	0.0221624	-0.00318928	0.256497	0.00243197	0.208807
9736	PEX5	0.00944464	-0.0117415	0.26693	0.00243258	0.159091
16967	ZW10	0.0237374	-0.00399774	0.0128037	0.00243516	0.0775568
4759	FAM104A	0.00385005	-0.0179385	0.27316	0.00244048	0.111364
11258	RNF217	0.00151524	-0.0205623	0.903926	0.0024407	0.136648
5220	FMNL2	-0.0579678	-0.0155562	7.11e-07	0.00244278	0.1375
14103	SPRTN	-0.0013435	-0.00979836	0.0839598	0.00244278	0.071875
15232	TPGS1	0.00461227	0.0120352	0.381638	0.00244546	0.028125
10981	RCC1	0.00251767	-0.0245811	0.0770242	0.00246089	0.21733
5942	H3F3A	-0.000576448	0.0104063	0.851702	0.00246242	0.0207386
1774	C12orf44	0.0309462	0.00672161	0.000183851	0.00246516	0.122727
10225	PPIH	-0.00039131	0.00915772	0.625928	0.00247445	0.0821023
5826	GRK6	0.0336268	-0.0224912	0.00266611	0.00247941	0.117898
13440	SIMC1	-0.000453427	-0.0141734	0.88381	0.00248151	0.126705
7737	MAFK	0.00727435	0.00846523	0.346111	0.00248908	0.0431818
7094	KLHL36	-0.0319789	-0.0379275	0.0142808	0.00248939	0.188068
13842	SMURF1	-0.0225544	-0.0125361	0.0751708	0.002492	0.0954545
8724	NCAPD2	-0.0083795	-0.0238176	0.679343	0.00249519	0.114205
706	AKT2	-0.00512746	-0.00596448	0.087156	0.00250021	0.241193
8277	MPC1	0.000630774	-0.0214921	0.998701	0.00250021	0.12017
13773	SMAD9	-0.0250222	-0.0312305	0.00222136	0.00250049	0.0704545
9762	PGBD4	-0.00479089	-0.0100141	0.307227	0.00250049	0.0150568
2364	CCDC174	0.036829	-0.0260945	0.00172772	0.0025016	0.186932
16509	ZNF23	-0.00403697	-0.000291109	0.296563	0.00251261	0.00625
572	ADRBK2	-0.0419421	-0.0131108	4.47e-08	0.00252167	0.0661932
16303	ZC3H3	-0.00158515	-0.01401	0.821645	0.00252167	0.0431818
3647	CXCL2	0.0236633	0.00629343	1.7e-05	0.00252266	0.0360795
16313	ZCCHC10	-0.00242016	-0.0115649	0.0648569	0.00253247	0.106818
11396	RP11-106M3.2	-0.00887429	0.0163645	0.0394615	0.00254355	0.0286932
8402	MSANTD3	-0.00953148	-0.0247881	0.721079	0.00254501	0.126989
6578	INPP1	0.00425373	-0.0194956	0.267329	0.00254732	0.100568
10581	PTGIS	-0.00231282	0.0144633	0.497016	0.00254797	0.0113636
11156	RMND5B	-0.00366877	-0.000379582	0.44423	0.00255119	0.0943182
14574	TBCK	-0.0141184	-0.0165868	0.206944	0.0025541	0.165057
579	AEN	0.012811	-0.0151708	0.107569	0.00255741	0.0784091
1433	AXIN2	-0.109157	-0.0166744	2.54e-25	0.00257017	0.125284
9345	OSTM1	0.00347517	-0.0236239	0.194055	0.00257099	0.133807
2863	CIT	0.000574009	-0.00578639	0.701344	0.00257369	0.00994318
1620	BMP2K	-0.0209048	-0.0378514	0.0632502	0.00257461	0.134091
5808	GRIA1	0.0389433	-0.00413022	9.95e-06	0.00257715	0.0659091
15392	TRO	-0.0455484	0.0237544	0.000350619	0.00258007	0.180682
9471	PARP11	-0.0169192	-0.0160773	0.270859	0.00258023	0.101989
16825	ZNF708	-0.0109981	-0.0252969	0.591144	0.00258548	0.110795
5602	GLTPD1	0.00841733	-0.00662819	0.515206	0.00259838	0.0627841
9908	PIP5K1A	-0.00825872	0.00196462	0.788913	0.00261082	0.134091
13155	SDF2L1	0.0508478	0.00351416	7.81e-07	0.00261296	0.142614
7099	KLHL7	-0.0118335	-0.0182492	0.57294	0.00261352	0.115057
3270	CSK	0.0052832	-0.0168967	0.0787497	0.00261683	0.101136
14984	TMEM199	0.00984989	-0.0180949	0.638008	0.00262559	0.0897727
3956	DIAPH3	0.00235873	0.0033356	0.0110444	0.0026279	0.00710227
10968	RBP7	-0.147516	0.032078	2.23e-31	0.00263178	0.169602
2374	CCDC25	0.00413986	-0.0201328	0.622377	0.00263508	0.206818
4138	DPCD	0.0395319	-0.0113832	0.00021487	0.00264106	0.112216
5344	FXR2	0.0172844	-0.0232108	0.0237986	0.0026451	0.126136
8936	NIPAL3	-0.0152716	-0.020228	0.239786	0.00264907	0.0607955
16135	WWOX	0.0421909	-0.0114426	1.42e-05	0.00265625	0.117045
3909	DGKA	0.00450486	0.00114098	0.850002	0.00265798	0.0980114
16037	WDR44	0.00834389	-0.0247065	0.107175	0.00265962	0.105682
11106	RHOF	0.000227204	0.0136418	0.892132	0.00265962	0.0230114
2999	CNOT3	-0.0108154	-0.00322588	0.496476	0.00266415	0.0852273
9775	PGPEP1	0.00337371	-0.0242855	0.252945	0.00266785	0.10625
1844	C17orf70	0.0142668	0.00663102	0.322138	0.00267626	0.10483
5969	HAT1	0.00319361	-0.0224848	0.55782	0.00268572	0.160227
16665	ZNF500	-0.00120688	-0.026141	0.622135	0.00269435	0.0917614
15001	TMEM218	-0.00349125	-0.0112778	0.522367	0.00273565	0.104261
16872	ZNF785	-0.0115913	-0.0298082	0.000891728	0.00274171	0.0980114
4596	EPYC	0.00087761	0.00161052	0.0946914	0.00274236	0.00369318
4500	EMP2	-0.000479905	0.00521488	0.89078	0.00274951	0.134943
4098	DNM2	-0.0104872	-0.0177774	0.804596	0.00276645	0.22358
14499	TAF7L	-0.0259389	-0.00224474	0.000256556	0.00276821	0.0409091
2599	CDK1	0.00496554	0.00999262	0.263008	0.00276933	0.0215909
14270	STAU2	2e-05	-0.0201388	0.0374732	0.00277162	0.131818
887	ANKRD42	-0.0126291	-0.0142225	0.24735	0.00277337	0.10625
14904	TMEM115	0.0310315	-0.0247971	0.00631675	0.00277701	0.13267
4842	FAM175A	-0.0241223	-0.0286357	0.125039	0.00278511	0.144886
671	AK1	0.00694966	0.0058512	0.636254	0.00278854	0.0670455
8919	NHS	-0.0737193	-0.0369468	2.79e-08	0.00279171	0.14858
12911	RRAS2	0.00203315	-0.00644506	0.975178	0.00279207	0.0482955
451	ACTL6A	0.0145895	-0.0269359	0.5563	0.00280136	0.205398
1174	ARL5B	-0.0713845	0.00968271	5.29e-07	0.00280667	0.248011
7791	MAP1S	-0.00478539	-0.0247232	0.643747	0.0028171	0.0840909
12957	RTN2	-0.00606787	-0.00680705	0.644185	0.00282179	0.04375
2546	CDC23	-0.0396805	-0.0323398	0.000816628	0.0028261	0.128409
16963	ZSWIM6	-0.0028099	0.000820312	0.91966	0.00284222	0.195739
1465	B4GALT7	0.036768	4.05e-05	0.000176235	0.00284226	0.107386
2271	CBFA2T2	-0.0334595	-0.00660656	0.00298472	0.0028439	0.117045
6729	JAG1	0.0343015	-0.0118673	0.00308964	0.00284417	0.100852
6576	INO80D	-0.0333759	-0.0177236	0.0193242	0.00284436	0.198295
3248	CRY2	-0.0199191	-0.00484751	0.0822108	0.00286154	0.0943182
15675	UBIAD1	0.00876744	-0.0233468	0.594975	0.00286154	0.136364
7488	LMBRD1	-0.0522216	-0.0338412	2.85e-05	0.00286245	0.144034
13239	SENP7	-0.0881436	0.00287437	4.41e-08	0.00286706	0.297443
14371	SUMF1	0.0119976	-0.0294965	0.522754	0.00287451	0.148295
5480	GCNT1	0.0165208	0.00298156	3.87e-06	0.00288187	0.0224432
13827	SMN2	-0.00652827	-0.010171	0.21532	0.00288397	0.00795455
1654	BRCA1	0.00918314	-0.0139938	0.527033	0.00288542	0.0423295
13223	SEMA4B	0.00948911	-0.0107545	0.00313663	0.00289406	0.154261
9308	ORC2	-0.0179755	-0.0297657	0.223129	0.00289886	0.115057
11133	RIN1	0.0246482	-0.00501273	0.000973948	0.00291014	0.0556818
10795	RAC3	-0.00074261	0.00875991	0.80103	0.0029109	0.00653409
651	AHNAK2	0.129384	0.00232028	4.52e-35	0.00291334	0.137216
10199	PPAPDC1B	-0.03933	0.0107042	0.00553197	0.00291512	0.180682
5216	FLYWCH2	-0.0284789	-0.0145546	0.00538439	0.00292035	0.0997159
15153	TNIP1	0.00711698	-0.0279865	0.930128	0.00292779	0.227841
12345	RP11-686D22.8	-0.00484518	-0.0119785	0.00239937	0.00293295	0.0309659
16424	ZMAT5	0.031305	-0.0136566	0.00121849	0.00294729	0.0883523
2349	CCDC152	0.0329518	-0.015626	0.000200022	0.0029509	0.0764205
6171	HMCES	-0.0114234	0.0218468	0.189794	0.00295128	0.0948864
7325	LIN7C	-0.0540858	-0.0169978	5.01e-07	0.00295626	0.123011
7559	LRIG2	-0.0511544	-0.037201	5.22e-05	0.00295966	0.134375
16140	XAB2	-0.00859985	0.0192626	0.274084	0.00296038	0.0721591
7186	LAMA4	0.358962	-0.0303194	1.97e-54	0.00296404	0.508239
1575	BEST1	0.0420729	0.0105364	2.46e-10	0.00296453	0.0784091
16475	ZNF174	-0.00702342	0.00197059	0.242796	0.00296453	0.0548295
14749	THAP9-AS1	0.0229432	-0.00853282	0.167551	0.0029652	0.160795
11203	RND1	-0.00111954	0.010453	0.216575	0.00297299	0.00511364
14848	TLR3	0.0036873	-0.00950768	0.61099	0.00297962	0.0196023
5046	FBXL4	-0.0213056	-0.029375	0.0987021	0.00297986	0.136648
4229	DUSP4	0.000369239	0.00783974	0.735158	0.00298146	0.00767045
9915	PITHD1	-0.00866544	0.000536504	0.536326	0.00298656	0.142898
3106	COPE	0.0138769	-0.00183282	0.0617907	0.00298913	0.190057
563	ADPRH	-0.00336172	-0.00440058	0.254886	0.00298913	0.015625
13816	SMIM13	-0.0118697	-0.0227597	0.439488	0.00298913	0.0721591
2816	CHPF	0.0314413	-0.00830461	0.00501029	0.00299408	0.14375
10348	PREB	0.0516209	-0.0248316	0.000374077	0.00299702	0.202273
412	ACN9	-0.0169521	-0.0044095	0.0118555	0.00300154	0.04375
12339	RP11-680F8.3	0.00120754	-0.00202031	0.940283	0.00300487	0.00852273
10674	PXK	-0.00993045	-0.0171372	0.521014	0.0030156	0.222443
8022	MEPCE	0.0100983	-0.0111453	0.391192	0.00301843	0.144602
6484	IKBIP	-0.0168981	-0.0100505	0.0452483	0.00302514	0.200284
6102	HIST1H1A	-0.00457744	0.0153862	0.0567962	0.0030329	0.0130682
7443	LINC00969	-0.0277588	-0.000379802	0.014388	0.00303636	0.103409
5412	GALNT15	0.0607982	0.000189313	2.76e-21	0.00303763	0.0602273
1557	BCOR	-0.0410441	-0.0174312	0.000156417	0.0030408	0.104545
8650	NAB1	-0.0116238	-0.0257713	0.701431	0.00304126	0.155682
683	AKAP17A	-0.0715252	-0.00278561	1.11e-09	0.00304178	0.215341
7359	LINC00346	-0.00562414	0.0150756	0.520659	0.0030464	0.0440341
1772	C12orf4	0.0185627	-0.0205228	0.00792131	0.00305674	0.122443
15751	UNC13B	-0.0236134	-0.0147634	0.0159023	0.00306479	0.105966
5778	GPRC5C	0.00207073	0.00584941	0.185033	0.0030926	0.00965909
2303	CCAR2	-0.0292029	-0.0248904	0.0908144	0.0030964	0.182955
4923	FAM45A	0.00992033	-0.00853382	0.345066	0.00309798	0.0664773
2612	CDK2AP1	0.01291	0.0273841	0.521563	0.00310507	0.176136
16603	ZNF397	-0.0186281	-0.0314655	0.153167	0.00310907	0.162216
430	ACPL2	-0.0169921	-0.00195271	0.217881	0.00310961	0.101136
16470	ZNF16	0.00199464	-0.00753781	0.948362	0.00311252	0.0426136
6047	HERC4	-0.0275496	0.00132691	0.0695249	0.00311758	0.165625
3250	CRYGN	0.00228164	0.00217482	0.0235562	0.00312379	0.00625
10676	PXMP4	-0.00182505	-0.0130069	0.720746	0.00312797	0.0414773
13160	SDHB	0.0238035	6.85e-05	0.0731049	0.00314677	0.189205
15318	TRIM13	-0.0688266	-0.0266523	1.35e-06	0.00315118	0.225
6806	KBTBD2	-0.0132886	0.000662214	0.514086	0.00315253	0.171307
10218	PPIA	0.0286235	0.00529686	0.0420529	0.00315899	0.230398
14129	SRA1	0.0550652	0.0050523	6.7e-06	0.00316751	0.191761
3108	COPG2	-0.0296928	-0.0119871	0.00104786	0.00317362	0.0772727
13420	SHQ1	-0.00369303	0.0065129	0.0539556	0.00318707	0.0806818
10840	RANBP17	-0.00443594	0.0173267	0.534765	0.00319975	0.0258523
4357	EGFLAM	0.00428714	0.0179483	0.488055	0.00320615	0.0403409
15298	TRAPPC6A	-0.0125716	-0.0200868	0.239576	0.00321657	0.0852273
6784	KAT8	-0.0164679	-0.00331391	0.344916	0.00322321	0.131534
6268	HPCAL1	0.00470128	-0.00207141	0.915407	0.00322398	0.123295
3063	COL4A1	0.0387462	0.0786214	0.113042	0.00322638	0.83125
2145	CACNA1H	-0.00472987	0.000542653	0.733733	0.00322638	0.0659091
4668	ETNPPL	0.000769104	0.00648871	0.904517	0.00323646	0.00767045
9638	PDE4D	-0.0377412	-0.0289045	2.96e-05	0.00324996	0.05625
16167	XRCC4	0.0169236	-0.00531383	0.046759	0.00325955	0.0505682
3198	CPZ	-0.000575389	0.0148924	0.845804	0.00327732	0.0232955
8660	NADK2	-0.0118708	-0.0229189	0.39205	0.00329719	0.0886364
3646	CXCL16	0.0051619	-0.00412402	0.446339	0.00330117	0.0224432
16102	WIZ	0.00913566	-0.00891182	0.487606	0.00330747	0.127273
8047	METTL23	-0.0117555	-0.0143303	0.445539	0.00331049	0.0869318
3659	CXorf56	-0.0233148	-0.0218725	0.0457735	0.00331962	0.0991477
15553	TUBGCP5	-0.0157122	-0.0200469	0.0434053	0.00333173	0.117614
16516	ZNF239	0.00658069	-0.0122505	0.671923	0.00333397	0.0440341
16849	ZNF75D	-0.0358577	-0.0185208	1.15e-06	0.00333716	0.108523
3210	CREB3L1	0.0223387	0.00970648	0.0664295	0.00334259	0.115057
12215	RP11-54O7.3	0.0089241	0.0129447	0.130143	0.00334679	0.05
896	ANKRD65	0.0389551	-0.0126399	1.81e-05	0.00336067	0.0809659
6888	KDELC1	-0.00428428	-0.00272466	0.950876	0.00336067	0.122727
875	ANKRD29	-0.129929	-0.0288212	8.42e-26	0.00336111	0.15483
8950	NKD2	0.0282303	-0.0108268	7.24e-05	0.00337292	0.0454545
2037	C5orf45	0.0212267	0.00579859	0.11343	0.00338791	0.125284
501	ADAMTS17	-0.0109651	-0.0171765	0.246885	0.00340041	0.0411932
4927	FAM47E-STBD1	0.000611945	-0.0194304	0.343439	0.00340041	0.0517045
5030	FBN3	0.000776481	0.00448501	0.722648	0.00340787	0.00511364
13814	SMIM11	-0.0013861	-0.000411227	0.759651	0.00341491	0.0928977
8454	MT-TY	0.0314974	-0.0075826	4.25e-05	0.00342431	0.0605114
4423	EIF4E3	-0.0321112	-0.00567762	0.00715399	0.00342973	0.161648
1177	ARL6IP1	-0.0506107	0.0135617	0.000354726	0.00343322	0.233523
3835	DDX39A	0.0590006	0.00728034	5.42e-07	0.00343561	0.182955
867	ANKRD13D	0.000729888	0.0197125	0.399043	0.00343561	0.109375
1092	ARHGAP18	-0.00600042	0.0214436	0.442442	0.00343962	0.034375
3497	CTD-2369P2.2	0.0516789	-0.0232045	1.03e-05	0.00343969	0.147443
486	ADAM19	0.0237245	-0.0154626	0.00592134	0.00344592	0.0698864
15045	TMEM41B	-0.00805084	-0.00178152	0.208409	0.00345001	0.0934659
7971	MED10	0.0163769	-0.022767	0.35627	0.0034673	0.183523
725	AL357673.1	-0.0053875	-0.0141605	0.337062	0.00347314	0.0193182
974	AP1AR	-0.0174194	-0.0278908	0.0221137	0.00347808	0.114489
9081	NR1H3	0.0365366	-0.0140831	0.0120501	0.00348055	0.19517
1604	BLCAP	0.02457	-0.019246	0.118528	0.00350802	0.165057
5159	FHOD1	-0.00191091	0.0190748	0.692935	0.00350835	0.0946023
14765	THOC6	0.0143436	-0.0106059	0.00964448	0.00350945	0.0761364
994	AP3S2	0.000709975	-0.0068671	0.903653	0.00352258	0.0778409
11221	RNF135	0.00313832	-0.0217516	0.940283	0.00353846	0.090625
13362	SGTB	-0.0131593	-0.0295803	0.169104	0.00354705	0.0965909
16949	ZSCAN21	0.00328335	-0.0116004	0.697851	0.00354705	0.0704545
16328	ZCWPW1	0.0096289	-0.00115435	0.26641	0.00356101	0.0332386
820	AMZ1	0.0367651	-0.00454844	8.78e-10	0.00356256	0.0338068
8659	NADK	0.0108057	-0.00281153	0.510933	0.00356257	0.126705
8504	MTMR8	-0.00182823	NA	0.804296	0.00358677	0.00340909
3384	CTC-444N24.11	-0.0171446	-0.0310436	0.166938	0.00358791	0.164489
12527	RP11-884K10.7	0.00445803	-0.00693721	0.779844	0.00359297	0.0303977
9866	PIGN	0.0103151	-0.0229238	0.441999	0.00359362	0.125852
4046	DNAJA3	-0.0183196	-0.0263366	0.275855	0.00359969	0.120455
14042	SPATA5	-0.0108658	-0.0181924	0.210184	0.00360443	0.0940341
16780	ZNF646	-0.00200635	-0.0157622	0.979309	0.00360641	0.0696023
3815	DDR1	-0.00570187	0.00544243	0.496213	0.00365168	0.0289773
9314	ORMDL2	0.0112927	0.0124923	0.474661	0.0036526	0.101136
1658	BRD2	0.0379577	-0.0439174	0.288279	0.00366346	0.796307
8369	MRPS11	0.0256663	0.0138542	0.070326	0.00366401	0.165057
2728	CERCAM	0.0523758	-0.0096544	1.9e-05	0.00366903	0.18608
9217	NUP188	-0.00038283	-0.0114452	1	0.00366992	0.124716
12477	RP11-809O17.1	9.14e-06	0.00502231	1	0.00367097	0.00369318
4532	ENTHD2	0.00634567	0.00598743	0.480173	0.00367574	0.0565341
12406	RP11-73M18.10	-0.000621206	NA	0.995172	0.0036876	0.00340909
15115	TMX2	-0.00672442	-0.00709931	0.0203567	0.00369178	0.191193
13743	SLCO3A1	0.0418744	0.00344907	0.000417056	0.00369953	0.139205
15380	TRMT1L	-0.0277203	-0.0303648	0.0234802	0.00371208	0.0965909
7773	MAN2B1	0.0309756	-0.0181303	0.00273583	0.00371691	0.101136
8988	NMT2	-0.0348184	-0.0299823	0.0214134	0.00372381	0.174716
7902	MBLAC2	-0.0377984	-0.0298862	2.74e-06	0.00372589	0.0522727
3169	CPEB2	0.000236628	0.0155127	0.0663074	0.0037305	0.0411932
11086	RGS7	-0.0234262	-0.0212129	3.05e-05	0.00373224	0.0184659
427	ACP2	-0.00291355	-0.0153859	0.342363	0.00374501	0.15625
11275	RNF5	0.00717746	-0.0153408	0.562055	0.00374704	0.124716
3190	CPSF7	-0.0410215	-0.0121412	0.00880653	0.00375416	0.211648
177	AC007405.6	0.00257722	-0.0057655	0.8889	0.00376277	0.0161932
15437	TSNAXIP1	-0.00321494	0.0144995	0.622762	0.00377636	0.0201705
600	AFF1	-0.0298446	0.00662092	0.140728	0.00377896	0.256534
3194	CPT2	-0.00507851	-0.0232464	0.52684	0.00377975	0.0730114
1123	ARHGEF11	-0.0521335	-0.0120594	2.64e-06	0.00378046	0.128693
9443	PAPD7	-0.0189582	-0.0053929	0.105001	0.00378062	0.0838068
12087	RP11-474G23.2	0.00058189	NA	0.997717	0.00378733	0.00340909
1737	C10orf32	-0.00840632	-0.00367347	0.54447	0.00378752	0.151989
6149	HLA-DOA	-0.0103061	-0.012257	0.0233448	0.00380768	0.00767045
2971	CMTR2	-0.0415053	-0.0165469	4.78e-06	0.00382593	0.0832386
10276	PPP1R3D	-0.00663867	-0.0236383	0.151349	0.00383637	0.0616477
13467	SKIV2L	0.0178349	0.0119007	0.209431	0.00383949	0.13125
6093	HINT2	-0.000255556	0.00948928	1	0.003844	0.146023
8548	MVB12B	-0.00842282	0.00880219	0.33765	0.00384945	0.0431818
1321	ATL2	-0.0100284	0.00456819	0.464482	0.00384945	0.0917614
16635	ZNF444	0.0019949	0.00348521	0.900413	0.00385432	0.05
2934	CLN8	-0.00699209	-0.0110428	0.602125	0.00385512	0.0528409
16500	ZNF219	0.00721014	0.0153024	0.16181	0.00385762	0.0460227
1093	ARHGAP19	-0.012461	-0.00879664	0.00792104	0.00386218	0.0502841
16288	ZBTB8OS	0.0169009	0.000703912	0.199572	0.00387447	0.10483
8413	MSL3	0.00415404	-0.0147761	0.957597	0.00387801	0.124432
9853	PIEZO1	0.0168297	0.00380979	0.372892	0.00388275	0.157386
10833	RAMP1	-0.0292746	-0.0596365	0.476776	0.00389581	0.860795
8285	MPHOSPH9	-0.00429083	-0.0247941	0.233019	0.00389717	0.122159
13573	SLC25A44	0.00463679	-0.0172095	0.863551	0.0039149	0.084375
11325	RP1-134E15.3	0.000269578	0.00306301	0.429205	0.00391951	0.00284091
13729	SLC8B1	0.0212296	-0.0109993	0.0388332	0.00392332	0.0784091
15219	TP53INP1	-0.0764884	-0.0290697	1.48e-11	0.00392976	0.14233
15624	UBAC2	0.00620668	0.0140851	0.353726	0.00393096	0.177273
10044	PLSCR1	-0.0217567	-0.0074557	0.0927694	0.00394063	0.105114
11101	RHOBTB1	0.0109672	0.00449117	0.370581	0.00395865	0.283523
1063	ARAF	0.0107616	-0.0191143	0.639086	0.00396422	0.111932
13283	SERPING1	0.541229	-0.0735926	2.65e-78	0.0039685	0.718182
5428	GAREM	0.011712	-0.00480365	0.0524048	0.00397125	0.0576705
5318	FTL	0.0772285	0.0583927	0.000116681	0.00399064	0.844886
11081	RGS22	-0.0318516	-0.0209932	0.00470658	0.0039959	0.125852
2941	CLPTM1L	-0.00179014	-0.0164542	0.911846	0.00401363	0.18267
15381	TRMT2A	-0.00579628	-0.00420262	0.921184	0.00402628	0.149716
13485	SLC12A4	-0.0269058	-0.025062	0.0785825	0.00403821	0.142614
4865	FAM195A	0.0208319	-0.0050753	0.016875	0.00404079	0.0693182
13098	SCFD1	-0.0122719	-0.0137839	0.147727	0.00404459	0.330398
6187	HMGN4	-0.0162882	-0.00586546	0.161358	0.00404459	0.0775568
4777	FAM117B	-0.0277086	-0.0305844	0.0161079	0.00404966	0.0872159
15861	UVSSA	-0.00990187	0.00515914	0.303898	0.00405291	0.0670455
7820	MAP4K3	-0.0458226	-0.0121434	0.000150545	0.00406321	0.171875
10284	PPP1R9B	-0.0205338	-0.0198665	0.0140272	0.00406642	0.192045
781	ALKBH8	-0.0125751	-0.0264082	0.265569	0.00407174	0.0877841
7167	L3MBTL2	0.0234537	-0.0282312	0.0129223	0.00407178	0.149716
1822	C16orf70	-0.000870249	-0.021014	0.985875	0.00407634	0.0644886
4784	FAM122A	-0.00962233	-0.0296895	0.430279	0.00407858	0.10142
8942	NIT1	-0.00423354	-0.00209711	0.261001	0.00409787	0.0772727
15470	TSTD2	-0.0256973	-0.00479421	0.0326777	0.0041046	0.110511
14397	SUV39H2	0.00299007	-0.0183613	0.974527	0.00413177	0.0630682
2183	CAMK1D	0.0192085	0.0134322	0.0102328	0.00413199	0.0647727
5622	GMPPA	0.0381531	-0.0230051	0.00431615	0.00413596	0.153693
16657	ZNF486	-0.00530681	-0.0215474	0.489747	0.00415968	0.0713068
8069	MFF	-0.0074729	-0.00625774	0.687802	0.0041611	0.259375
14254	STARD3	-0.0111952	-0.0136917	0.250598	0.00416533	0.130966
5612	GM2A	0.00753861	-0.0333593	0.657162	0.00416533	0.183807
2161	CADM2	-0.0210449	-0.0188039	5.02e-07	0.00419615	0.00880682
14245	STAM	-0.0118572	-0.0109673	0.50109	0.00420012	0.105682
8379	MRPS22	-0.00625748	-0.000478338	0.31463	0.00420207	0.150568
5970	HAUS1	0.00130427	-9.93e-05	0.275813	0.00420541	0.12642
9168	NTRK1	0.0245645	-0.00194128	2.5e-08	0.00420657	0.0198864
425	ACOX3	-0.0167375	-0.0121279	0.0659528	0.00421537	0.0514205
13921	SNRPA1	0.0186144	0.00649275	0.0192945	0.00422523	0.0678977
2125	CA2	-0.0173383	-0.016305	1.36e-05	0.00423361	0.00596591
1935	C1QTNF2	0.00186523	0.000120103	0.0331081	0.00423928	0.00568182
5586	GLIS2	0.01462	-0.0136232	0.33765	0.00424104	0.0946023
10466	PRRG2	0.000303774	0.00590466	0.92384	0.00424104	0.00568182
12976	RUSC1-AS1	0.00110432	0.00501204	0.555966	0.00424142	0.00681818
1370	ATP6V0A1	-0.00824007	-0.0106246	0.760852	0.00425804	0.102557
11288	RNPEPL1	0.0256644	-0.017881	0.0315624	0.0042626	0.108807
16554	ZNF300	-0.0165745	-0.00655358	0.196939	0.00426299	0.0849432
12548	RP11-92C4.6	-0.00062469	-0.00262034	0.00567446	0.00426533	0.00369318
1414	ATXN7	-0.0243848	0.00911125	0.0264661	0.0042742	0.129545
5891	GTF2IRD1	0.0226239	0.0111922	0.00385482	0.00428626	0.0818182
1419	AUH	-0.0126294	-0.0201249	0.259807	0.00431291	0.0644886
7090	KLHL28	-0.0192241	-0.0120387	0.164017	0.00431941	0.107102
10254	PPP1R12B	-0.012314	-0.0203311	0.634221	0.0043214	0.112216
8427	MSX1	-0.0109852	0.0270946	0.122974	0.0043288	0.0482955
7111	KLK6	-0.0350638	-0.0308926	4.32e-05	0.00433022	0.0576705
3938	DHX16	0.00852206	-0.0187326	0.607385	0.00434262	0.149148
16645	ZNF467	-0.0134863	-0.010067	0.163559	0.00434533	0.0465909
13303	SETD5-AS1	-0.0132092	0.021427	0.0398257	0.00435407	0.0480114
7444	LINC00984	0.00382669	-0.0130022	0.394145	0.00436194	0.0352273
13958	SNX32	0.000248055	0.0133791	0.563338	0.00436629	0.021875
612	AGAP3	0.0283852	0.00319239	0.134995	0.00437654	0.230398
8514	MTRNR2L10	0.00143434	0.00968007	0.605684	0.00437654	0.015625
13357	SGSH	0.00484206	-0.00135161	0.364089	0.00437989	0.0789773
9859	PIGC	-0.0110456	-0.0195493	0.731902	0.00438702	0.162784
618	AGBL5	-0.00269826	0.0136817	0.700704	0.00439312	0.105398
14976	TMEM189	0.0087341	-0.012583	0.542781	0.00439642	0.0517045
16586	ZNF354C	-0.0548041	-0.016708	1.22e-07	0.00440866	0.127841
16565	ZNF324B	-0.00203226	-0.00588598	0.75624	0.00441385	0.0423295
13914	SNRNP25	0.0246095	0.0121491	0.00521915	0.00441537	0.102841
2642	CDO1	-0.0162924	-0.0032091	0.146704	0.00442915	0.0755682
4573	EPHB2	0.0020314	0.0152012	0.871703	0.00442915	0.0252841
8054	METTL5	0.0178898	0.00602383	0.20242	0.00445961	0.133807
13392	SH3RF3-AS1	0.000853938	-0.00614604	0.607291	0.00445961	0.00767045
5376	GABARAP	0.0119075	0.0143873	0.579538	0.00446442	0.181818
16943	ZSCAN12	-0.0179945	-0.00687904	0.100233	0.00446769	0.0713068
16681	ZNF518B	-0.0342584	-0.0224688	0.000517344	0.00447834	0.162216
3184	CPSF1	-0.00611976	0.0216386	0.629566	0.00448777	0.215341
9733	PEX2	-0.00891349	-0.00287779	0.347526	0.00449517	0.112784
1923	C1orf56	0.00628574	-0.0160183	0.567849	0.00450765	0.0454545
10418	PROM1	-0.0143572	-0.0155808	4.07e-07	0.00451368	0.0110795
7081	KLHL18	0.0075222	0.00653919	0.81002	0.00451414	0.123011
1992	C2orf69	-0.0133976	-0.0225683	0.301403	0.00452407	0.0832386
2276	CBLL1	-0.0346231	-0.022264	0.0039145	0.00452793	0.114773
10790	RABL3	-0.00618488	-0.0213393	0.367039	0.00452977	0.106818
14538	TBC1D10A	0.0134724	-0.00486647	0.0517239	0.00454938	0.0332386
10162	POLRMT	0.00917383	-0.00593491	0.63751	0.00455347	0.0920455
9688	PDXK	-0.0438509	-0.0179313	0.00736729	0.00455876	0.249432
13952	SNX25	0.0109146	-0.00497347	0.551838	0.00456755	0.0900568
13380	SH3BP5L	-0.00424049	-0.00597114	0.869292	0.00459238	0.0590909
16940	ZRANB3	-0.00645053	-0.0217293	0.583269	0.00459355	0.0511364
10183	POT1	-0.0236231	0.00211881	0.00257338	0.00460389	0.0596591
16204	YIPF1	0.0134763	0.00123091	0.0134551	0.00462106	0.0789773
10271	PPP1R35	0.0128784	-0.00344779	0.333545	0.00462106	0.0795455
7680	LXN	0.0536687	-0.00508051	2.25e-11	0.00462222	0.0829545
1285	ATAD3B	0.0139101	0.00416098	0.188042	0.00462708	0.0883523
13728	SLC8A1-AS1	0.00682265	-0.00551374	0.260123	0.00462708	0.0116477
8123	MID1IP1	-0.0185076	-0.0196015	0.281523	0.00462708	0.146875
13051	SART1	5.11e-05	-0.016176	0.975178	0.00463691	0.192898
8130	MIER2	0.002584	-0.0107657	0.861413	0.00464422	0.0451705
7138	KRBOX4	0.00143384	-0.00640648	0.839728	0.00465466	0.0784091
15585	TXNDC5	-0.00390501	0.01821	0.697047	0.00467387	0.0386364
7656	LSMEM1	-0.000604363	0.00866653	0.861667	0.00467727	0.00568182
6947	KIAA0930	-0.0172656	0.0264755	0.190991	0.00467766	0.128977
1044	APOL4	0.023792	-0.00447381	0.00976095	0.00468349	0.106534
1926	C1orf85	0.0229392	-0.015426	0.0760301	0.00468786	0.114205
3585	CTIF	0.000197265	-0.0124301	0.171454	0.00469451	0.111648
15075	TMEM69	-0.0100211	-0.0163728	0.489049	0.00469609	0.065625
629	AGO4	-0.00960679	-0.0206327	0.180291	0.00470855	0.0954545
8685	NAPEPLD	-0.0348454	-0.0207236	0.000253431	0.00471929	0.078125
9947	PKP2	-0.0285282	-0.0199268	0.00362637	0.00472223	0.0616477
8224	MMP19	0.0259724	-0.0121113	0.0740165	0.00472223	0.254545
16607	ZNF408	0.00271957	0.00343561	0.859115	0.00472223	0.0275568
3574	CTD-3247F14.2	-0.00310054	0.0083401	0.0311834	0.00472835	0.00880682
5972	HAUS3	-0.0221823	-0.0122383	0.0196532	0.00473084	0.0863636
2079	C7orf60	-0.0171255	0.00710184	0.0319611	0.00473084	0.0565341
3792	DCTN5	-0.00690772	-0.033412	0.0272022	0.00473292	0.1875
12985	RXFP1	-0.030983	-0.00879896	2.46e-05	0.00473995	0.0534091
11172	RN7SL381P	-0.000371535	0.00637819	0.574291	0.00474063	0.00284091
1188	ARMC3	-0.00332923	0.00138183	0.00162761	0.00476029	0.00198864
505	ADAMTS3	0.0140428	-0.00873229	0.0837444	0.00476128	0.0409091
255	AC025335.1	0.0296147	-0.00760981	2.22e-05	0.00476298	0.0448864
14295	STK36	-0.0275731	0.0306943	0.00174845	0.00477214	0.0894886
4586	EPOR	0.00369716	0.0133796	0.549156	0.0047824	0.0298295
11077	RGS17	0.00330194	-0.01068	0.888937	0.00478733	0.0241477
2552	CDC34	0.0453997	-0.0112909	1.39e-05	0.0047922	0.133807
5370	G6PC3	0.0115354	-0.0169585	0.5383	0.00479263	0.1
15632	UBASH3B	0.00751912	-0.0127149	0.573944	0.00479397	0.0346591
8925	NIF3L1	-0.00465385	-0.0136156	0.881279	0.0047943	0.0602273
7407	LINC00839	0.0208172	-0.000718382	0.0047948	0.00479743	0.0545455
13130	SCPEP1	-0.0239053	0.0174368	0.0232822	0.00481462	0.147159
6642	IRAK4	0.0132043	-0.0213649	0.477823	0.00481906	0.0943182
15126	TNFAIP8L3	0.00820187	0.00248367	0.0058621	0.0048234	0.015625
9387	PAAF1	-0.00699694	-0.0209399	0.470754	0.00484583	0.0630682
14233	ST8SIA1	0.00301959	0.0183247	0.444905	0.0048516	0.0423295
7701	LYRM4	0.032616	0.0093467	0.0103012	0.00485186	0.164205
15142	TNFRSF8	0.0154286	-0.00264861	0.000290499	0.00488843	0.0142045
2486	CCZ1	-0.00123055	0.0165034	0.332245	0.00489669	0.0315341
3784	DCP1B	-0.0113694	-0.0188153	0.375532	0.00490028	0.084375
14146	SRGAP2	0.0134171	-0.0209627	0.0522713	0.00490366	0.110227
7670	LTK	0.00174461	0.00493373	0.140004	0.00491442	0.00738636
6152	HLA-DPB1	0.00697472	-0.0109596	0.29877	0.00491442	0.100852
1717	BUD13	-0.0133741	-0.0106099	0.0165351	0.00491721	0.0809659
8494	MTM1	-0.00596734	0.0138235	0.479985	0.00492803	0.0372159
9054	NPIPA1	-0.00300133	0.0162812	0.358316	0.00493778	0.028125
2815	CHP2	-0.006983	NA	0.00440031	0.00494297	0.003125
13643	SLC35G1	-0.00348412	-0.0149775	0.660849	0.00496092	0.0375
7643	LSM1	0.0335267	-0.00375915	0.00023348	0.00496638	0.167045
15571	TWIST2	0.0161456	0.00201596	0.0167871	0.00497679	0.0863636
6371	HYAL2	0.00541141	-0.00661616	0.86944	0.00497679	0.165057
12841	RPLP2	0.348915	0.0583132	4.33e-88	0.00498422	0.990057
1613	BLVRA	-0.00918217	0.0115536	0.401334	0.00498422	0.152841
13214	SELT	-0.0444497	-0.0232865	0.000120534	0.00498662	0.144034
5614	GMDS	0.005884	0.000694519	0.0473716	0.00498695	0.0627841
6094	HINT3	-0.0046942	-0.0169758	0.940283	0.00499874	0.100852
8366	MRPL55	0.0060685	0.00320838	0.361473	0.0050124	0.16733
10062	PMF1	0.0256449	-0.0178535	0.0265998	0.00502244	0.0977273
6766	JUP	-0.00136033	0.0115562	0.75557	0.00502435	0.0119318
14547	TBC1D2	0.0250911	-0.00939293	8.3e-05	0.00503013	0.0414773
16234	YY1AP1	-0.0100915	-0.0158542	0.533979	0.00503013	0.163636
4480	EMC6	0.0327993	-0.0114325	0.00623168	0.00503245	0.136932
7644	LSM10	0.0560842	0.00485651	1.12e-07	0.00503292	0.149716
5332	FUOM	0.00134963	0.00909389	0.903595	0.00503427	0.0352273
16197	YDJC	0.00997108	-0.0125371	0.0841894	0.00503893	0.0534091
10054	PLXNB1	0.0123808	0.00920839	0.186391	0.00504683	0.105966
16870	ZNF783	-0.0286807	0.0205085	0.00292446	0.00505318	0.0971591
6446	IFT46	-0.0171243	-0.0193333	0.291837	0.00505562	0.113636
15931	VPS16	0.016692	0.00325266	0.26693	0.00506165	0.1625
6924	KIAA0101	0.00247291	0.00464634	0.369495	0.00506165	0.00852273
9746	PFKFB3	0.0133232	0.0142706	0.263478	0.00506342	0.103125
3855	DEAF1	-0.00552362	-0.0288194	0.9455	0.00506443	0.160511
4458	ELMOD2	-0.0516534	-0.0293874	2.1e-06	0.00507844	0.15767
9016	NOP10	0.0357417	-0.00092833	0.0130284	0.0050803	0.196023
8815	NDUFS8	0.0593333	-0.00139592	9.77e-08	0.00508858	0.193466
12294	RP11-626G11.3	0.0137962	-0.00831502	0.100079	0.00508929	0.0380682
15655	UBE2M	0.0394365	-0.0203133	0.000217366	0.00512089	0.124716
6107	HIST1H2AC	0.000642253	-0.0279237	0.103119	0.00513294	0.0977273
1172	ARL4D	0.0811387	-0.0105675	7.03e-16	0.0051456	0.125568
7623	LRRC8D	-0.00890069	-0.0108847	0.327856	0.00515051	0.0372159
11207	RNF103	-0.0169384	0.00292303	0.118554	0.00515594	0.148295
6024	HEATR5B	-0.0278875	-0.00692413	0.00369118	0.00518692	0.0914773
14383	SUPT4H1	0.037611	0.00669556	0.00360783	0.00519552	0.190341
7998	MED7	0.00243366	-0.0128589	0.801489	0.00520785	0.0460227
7558	LRIG1	-0.0388767	0.000223736	0.000508636	0.00521294	0.11733
6231	HOTAIR	0.000960545	-0.00200559	0.955964	0.00521479	0.00426136
271	AC068499.10	NA	NA	0.101098	0.00521709	0.00142045
12513	RP11-863P13.3	NA	NA	0.101098	0.00521709	0.00142045
3152	COX6A1P2	0.00121624	0.00984445	0.917359	0.00522933	0.0164773
9810	PHF7	-0.00155039	-0.00620982	0.0597891	0.00524302	0.0230114
16623	ZNF430	-0.0119756	-0.0192628	0.514086	0.00524838	0.112216
13111	SCMH1	-0.000841292	-0.000909444	1	0.00525142	0.115625
12902	RPUSD3	0.00801845	-0.0124978	0.75879	0.00525432	0.0931818
15987	WAC-AS1	-0.0120693	-0.0240482	0.69251	0.00525617	0.150852
1000	AP5B1	0.00392502	-0.00517816	0.441739	0.00526154	0.0431818
7580	LRRC16A	0.0253524	-0.00518326	1.36e-05	0.00528982	0.0309659
5965	HARS2	0.00921807	0.00620984	0.639463	0.00529694	0.0965909
9196	NUDT2	0.0219198	-0.0104141	0.0738512	0.00532454	0.103693
8786	NDUFA9	0.0220606	-0.00501991	0.0313053	0.00533143	0.122159
11694	RP11-262H14.3	0.0127917	-0.000849943	0.000102637	0.00533249	0.00909091
12257	RP11-588K22.2	-0.00448728	-0.0144886	0.695236	0.00533249	0.0267045
6081	HIBCH	0.0138699	0.0063517	0.303254	0.00533608	0.101989
2033	C5orf28	0.00794156	-0.00619509	0.399671	0.00534261	0.0357955
2694	CENPT	0.00717751	-0.0127004	0.85488	0.00534261	0.127841
16869	ZNF782	-0.0168891	-0.00647004	0.0131592	0.00534714	0.03125
10524	PSMD12	-0.0243732	-0.0170715	0.0888343	0.00535774	0.239773
15096	TMLHE	-0.0176757	-0.017251	0.0272914	0.00537919	0.0465909
11351	RP1-239B22.5	0.0136767	-0.00560764	0.032771	0.00538727	0.0258523
6041	HEMK1	0.0197569	-0.0122792	0.091026	0.0054028	0.0892045
15508	TTC8	-0.0103314	-0.0133133	0.194914	0.00541578	0.0877841
4197	DTNA	0.00373617	0.00282084	0.0202574	0.00542462	0.00852273
14531	TATDN1	0.00178395	-0.00598251	0.71839	0.00542993	0.0676136
13622	SLC35A2	0.00122981	-0.00855827	0.732165	0.00542993	0.0713068
13437	SIK3-IT1	0.000131677	NA	0.752794	0.00542993	0.00142045
249	AC022400.2	0.000103607	NA	0.799317	0.00542993	0.00142045
11743	RP11-296K13.4	0.000103607	NA	0.799317	0.00542993	0.00142045
12539	RP11-90J7.4	0.000103607	NA	0.799317	0.00542993	0.00142045
12542	RP11-91A18.4	0.000103607	NA	0.799317	0.00542993	0.00142045
13423	SHROOM3	-0.066686	-0.0369644	1.11e-13	0.00544183	0.0636364
9843	PIANP	-0.0106544	-0.0111226	0.151975	0.00544183	0.0252841
16026	WDR27	-0.0509131	0.0381016	4.93e-11	0.00544633	0.0883523
8396	MRRF	0.0416584	-0.0203392	0.000177183	0.00545286	0.114205
3292	CSRP2BP	-0.00512594	-0.0234973	0.662653	0.00545532	0.111364
2394	CCDC59	0.0104767	-0.0209634	0.430782	0.00546484	0.194318
2339	CCDC141	-0.00980117	-0.00685153	0.00497154	0.00546535	0.00596591
10291	PPP2R2D	0.0252919	-0.0229568	0.14055	0.0054701	0.158523
14386	SUPT7L	0.011934	-0.0103172	0.267342	0.0054936	0.194602
8365	MRPL54	0.020871	0.00780269	0.124668	0.00549774	0.150852
3684	CYGB	0.0207414	0.00900586	0.00263245	0.00551323	0.0517045
6544	ILKAP	0.0189361	0.00263332	0.0294593	0.00553798	0.0792614
7465	LIPE-AS1	0.00724701	0.00815825	0.126596	0.00554236	0.0267045
15444	TSPAN17	0.0340256	0.0119476	7.16e-05	0.00555	0.111364
16767	ZNF622	0.0190832	-0.0136899	0.335941	0.00555204	0.166477
8986	NMRK1	0.00322505	0.015159	0.941723	0.00557355	0.0769886
16887	ZNF808	-0.0272852	-0.0222885	0.00811425	0.00558734	0.0772727
14728	TGFBRAP1	-0.0129972	-0.0181421	0.0247498	0.00558734	0.0974432
968	AP003068.9	0.00239274	0.00302601	0.0876258	0.00560245	0.00738636
11216	RNF123	0.00559643	-0.0144441	0.761192	0.00560844	0.078125
12914	RRM1	0.00129755	-0.0133434	0.524454	0.00561199	0.133239
10631	PTPRK	-0.00992668	0.0218419	0.208655	0.00562186	0.0673295
1189	ARMC4	0.00518651	-0.00534358	0.430858	0.00562832	0.0110795
16696	ZNF544	0.00442196	-0.0117057	0.428498	0.00564343	0.0835227
7281	LETMD1	-0.0157435	0.0115321	0.240375	0.00566015	0.12642
13426	SIAH1	-0.00246726	-0.0242057	0.985875	0.00566326	0.130682
2809	CHMP7	-0.0143533	0.00146556	0.424351	0.00567607	0.126136
13698	SLC4A4	-5.98e-06	NA	1	0.00568146	0.00142045
14695	TEX40	-5.98e-06	NA	1	0.00568146	0.00142045
10629	PTPRH	-0.0190113	-0.0155452	0.00178154	0.00568421	0.021875
1312	ATG4C	-0.0138128	-0.0156046	0.247976	0.00569264	0.06875
11872	RP11-359E10.1	0.000504548	NA	0.206529	0.0057057	0.00227273
15904	VGF	0.000420793	NA	0.206529	0.0057057	0.00227273
10273	PPP1R37	-0.00837836	0.0153338	0.611526	0.00573286	0.0943182
16755	ZNF608	-0.00533299	0.0246191	0.739902	0.00574977	0.0440341
14854	TM2D3	-0.0200931	0.0135109	0.131464	0.00576393	0.120739
16566	ZNF326	-0.00637767	-0.015989	0.00310823	0.00578776	0.24517
15547	TUBE1	-0.0194458	0.00683079	0.0189238	0.00579708	0.0644886
548	ADIPOR1	0.00474905	-0.0174539	0.753099	0.00580469	0.16108
10184	POU2AF1	-0.0145469	-0.0134961	2.3e-06	0.00580515	0.00568182
11098	RHNO1	0.00116225	0.00839517	0.709161	0.00581323	0.0511364
3591	CTNNBIP1	-0.00899259	-0.0229095	0.221288	0.00581422	0.101705
4623	ERI3	0.0139731	-0.0123567	0.229797	0.00581422	0.12983
4258	DYRK3	0.0189359	-0.0131138	0.0830086	0.00581615	0.0795455
13810	SMG8	-0.00446541	-0.0151992	0.865449	0.00581619	0.0639205
4291	ECHDC2	-0.00431316	0.0217126	0.88816	0.0058269	0.078125
2929	CLK4	-0.0366264	-0.00188736	0.0206556	0.00583395	0.203977
8322	MRPL1	0.00432054	-0.00824595	0.961276	0.00583395	0.138352
8901	NFXL1	-0.0366202	-0.0122464	0.000135856	0.00583646	0.121875
6739	JARID2	-0.0366111	0.0195612	0.00667816	0.00583646	0.152273
4240	DYM	-0.0274285	-0.0262223	0.0435692	0.00584846	0.124148
16955	ZSCAN31	-0.0418674	-0.0295733	3.49e-09	0.00585817	0.0366477
8638	NAA16	0.0139406	-0.00781825	0.00314173	0.00586008	0.130398
14957	TMEM175	0.00643679	0.00759439	0.615343	0.00586696	0.0607955
10855	RAP2C	0.00894921	-0.0129332	0.387916	0.00587673	0.0909091
5122	FEZ1	0.0283017	-0.00507171	0.0215235	0.00588781	0.121875
15027	TMEM256	0.00850746	0.0242492	0.624342	0.00590863	0.105966
4702	EXOSC1	0.0233337	0.0172394	0.0542556	0.00591722	0.129261
4183	DSCAM	-0.000119787	NA	0.7806	0.00594017	0.00142045
7677	LURAP1L	-0.000119787	NA	0.7806	0.00594017	0.00142045
10429	PRPF31	0.0521646	-0.0020312	4.78e-05	0.00595998	0.205398
2023	C4orf46	-0.00662817	0.000744583	0.545886	0.0059616	0.0397727
2562	CDC42EP3	0.0781873	-0.00927593	1.66e-06	0.0059633	0.230398
3125	COQ5	-0.0104824	-0.0210654	0.333693	0.00597443	0.0980114
8766	NDP	0.0294381	-0.0156642	0.00120589	0.00598688	0.0732955
3848	DDX55	0.00695571	-0.0203407	0.79906	0.00600328	0.143466
5719	GPKOW	0.00847843	-0.0234932	0.678413	0.0060159	0.132102
9870	PIGR	-0.0270008	-0.0186351	1.77e-06	0.00603887	0.0210227
5692	GOT1	0.0045949	0.00794057	0.418916	0.00603968	0.0894886
10791	RABL5	0.00691832	0.0126125	0.4373	0.00604572	0.182955
2055	C6orf203	-0.000262664	-0.0149634	0.334976	0.0060505	0.0704545
886	ANKRD40	0.0316384	-0.0261536	0.0849392	0.00606572	0.216193
3798	DCUN1D4	-0.0557706	-0.0354785	2.17e-06	0.00607125	0.173295
10764	RAB4A	-0.0222422	-0.0266125	0.275115	0.00607668	0.2
10458	PRR5	0.0100164	0.0136971	0.108212	0.00610908	0.0434659
2446	CCNC	0.00222559	-0.0197882	0.958648	0.00611569	0.183239
8181	MKNK1	-0.000385971	-0.0095124	1	0.00611569	0.0943182
10616	PTPN4	-0.0470331	-0.0233057	1.09e-06	0.00613564	0.096875
6978	KIAA1468	-0.0223838	-0.00372469	0.0473495	0.00613564	0.0957386
209	AC011518.1	-0.00384904	-0.00277472	0.117065	0.00614009	0.00255682
15807	USP21	-0.0188922	0.00567572	0.0425558	0.00614989	0.0846591
9961	PLAC8	0.00199065	NA	0.139841	0.00616259	0.003125
1934	C1QTNF1	0.0163543	-0.0141136	0.236284	0.00616259	0.10625
5283	FRA10AC1	0.0177482	0.000831332	0.236341	0.00617765	0.153977
5522	GGA1	0.00330343	-0.00826709	0.920768	0.00618759	0.114205
7151	KRT34	0.01139	-0.00141368	0.000638231	0.00619481	0.00738636
15981	VWA9	-0.0320017	-0.0258568	0.00252188	0.00620392	0.132386
13012	SAC3D1	0.028999	0.000421174	0.000227968	0.00622236	0.0715909
8731	NCBP2-AS2	0.00699034	-0.0128642	0.375532	0.00622265	0.102557
11214	RNF121	-0.00207048	0.0109373	0.873962	0.00622271	0.104261
16156	XPNPEP3	-0.00186019	-0.0254305	0.893124	0.00623149	0.141761
4843	FAM175B	-0.0160925	-0.0291025	0.0296698	0.00625324	0.110795
14328	STX10	0.0267446	5.67e-05	0.0650106	0.00625768	0.192045
1282	ATAD2	0.01123	-0.0158561	0.392221	0.00625925	0.0798295
5679	GOLGB1	-0.0955571	-0.0460092	1.3e-06	0.00626699	0.817614
2497	CD226	0.00955234	-0.00331526	0.0245602	0.0062748	0.0110795
4346	EFNB1	-0.00573713	-0.0148696	0.230041	0.00628029	0.0803977
10212	PPFIA2	-0.0184153	0.0392227	0.172995	0.00629297	0.0829545
8455	MT1A	-0.00277013	0.0120752	0.0178426	0.00630025	0.00625
13088	SCARF2	0.0152771	-0.00658208	0.11302	0.00630025	0.117898
5683	GOLPH3L	-0.0100838	-0.0179365	0.28152	0.00630172	0.111932
2404	CCDC71	-0.00568371	-0.00520878	0.540476	0.00631901	0.040625
15972	VTN	0.010462	-0.00267562	0.0169478	0.00632423	0.0105114
4221	DUSP16	-0.0310815	-0.00482208	0.00137903	0.0063261	0.0997159
4278	EBAG9	-0.00780937	-0.0120697	0.735721	0.00633433	0.162216
16689	ZNF529	-0.0248401	-0.0202476	0.00192846	0.00634368	0.0465909
2273	CBFB	0.0055287	0.00232251	0.425636	0.00636313	0.100852
7307	LIG3	-0.00441154	-0.0153206	0.916898	0.00636415	0.100568
5124	FGD1	-0.0141392	-0.00774833	0.0371903	0.0063677	0.0755682
15031	TMEM26	-0.0671398	-0.0383464	1.55e-11	0.00638475	0.0963068
15748	UNC119	0.00909631	0.0122275	0.540589	0.00640921	0.0892045
10182	POSTN	-0.0365023	-0.0185923	2.98e-08	0.00641411	0.105966
15459	TSPYL5	-0.0422065	-0.0101396	0.000416467	0.00642165	0.154261
1793	C14orf142	0.00173666	0.00435404	0.234908	0.00643012	0.0400568
1747	C11orf30	0.0100083	-0.00948318	0.749039	0.00645023	0.147159
2516	CD47	-0.0585281	-0.0325109	2.5e-11	0.00645856	0.0806818
11753	RP11-299J3.8	0.00508043	0.00565651	0.0561286	0.00647411	0.0150568
8867	NEUROD2	NA	NA	0.0139297	0.00647599	0.00142045
16697	ZNF546	-0.0218941	-0.0222582	0.00221162	0.00648472	0.0335227
8083	MFSD5	0.0294373	-0.0141848	0.00186675	0.00655484	0.078125
13076	SCAMP3	0.0336365	-0.0150134	0.000470174	0.00655487	0.14517
13375	SH3BP1	0.00450998	-0.006945	0.852908	0.00656556	0.0485795
3889	DERL3	0.000905555	0.0093305	0.904981	0.00657633	0.0102273
9669	PDK4	-0.0446942	0.039412	8.09e-11	0.00657842	0.0661932
8376	MRPS18C	0.00633206	0.017676	0.807171	0.00660262	0.115057
6126	HIST1H4E	-0.016274	-0.0117688	0.0467452	0.0066108	0.0457386
1506	BBC3	0.00598882	0.00977496	0.436549	0.00665287	0.0338068
10392	PRKD2	-0.0013408	0.000694515	0.609166	0.00668391	0.0889205
8980	NME7	0.000111139	0.0125386	0.996318	0.0066986	0.0849432
16341	ZDHHC2	-0.0101891	0.018138	0.442953	0.00670603	0.0767045
10983	RCCD1	0.00924998	-0.0102748	0.0966343	0.00672808	0.0840909
8184	MKRN2	-0.0130063	-0.0081013	0.474414	0.00674421	0.125568
13297	SETD1A	-0.000489923	0.00447836	1	0.00680201	0.0863636
2416	CCDC85A	0.0132536	-0.00543066	0.0207886	0.00680363	0.0167614
7687	LYAR	0.0316382	-0.0242491	0.00640298	0.00685195	0.136648
8618	MYOM2	0.00214106	-0.00466019	0.733071	0.00686392	0.0102273
7557	LRIF1	0.00858152	-0.0231954	0.113352	0.00687005	0.0840909
11263	RNF25	-0.000491191	0.0156928	0.722316	0.00687149	0.05
10737	RAB28	-0.0124722	0.0188617	0.295778	0.0068906	0.0855114
9606	PCSK9	-2.47e-05	0.00360408	0.303476	0.00690543	0.00227273
5538	GID8	-0.0149275	-0.013628	0.0240469	0.00694617	0.132955
12883	RPS6	0.259142	0.0485328	8.05e-68	0.0069556	1
15679	UBL7	0.0131137	-0.0218635	0.451029	0.00695847	0.106534
16758	ZNF611	-0.00860551	-0.0136735	0.426355	0.00696342	0.071875
8608	MYO5A	0.0253216	-0.00426552	0.0650679	0.00696632	0.147159
3907	DGCR6L	-0.000509586	-0.00290035	0.761175	0.00697284	0.113352
3669	CYB5B	-0.0270884	-0.0131624	0.0452183	0.00699988	0.178125
14360	SUFU	-0.0327465	-0.0153856	0.00420867	0.00700509	0.123011
8865	NEURL4	-0.00530434	0.0180126	0.151421	0.00702778	0.0309659
15856	UTP6	-0.0245175	-0.0234971	0.0277596	0.00702819	0.184091
3845	DDX51	0.00442051	-0.0157896	0.951812	0.00703186	0.117045
10108	POGLUT1	0.0404092	-0.0174517	0.000145533	0.0070445	0.175852
14108	SPRYD3	0.0293003	-0.0168091	0.00207746	0.00705584	0.084375
16316	ZCCHC14	-0.0995898	0.000465	9.5e-15	0.00706497	0.221307
12963	RTP4	-0.00477506	-0.01381	0.79664	0.00707436	0.03125
6567	ING5	-0.00491297	-0.0223194	0.26671	0.00707917	0.146875
3894	DEXI	0.0149168	-0.0167976	0.40493	0.00708176	0.142898
12830	RPL4	0.33613	-0.0508053	7.23e-103	0.00709436	0.997727
4114	DOCK11	0.0276255	0.000498511	0.000267179	0.00709886	0.0676136
7908	MBOAT2	-0.0236662	-0.0189474	0.189303	0.00709886	0.162216
16367	ZFAT	0.000256915	0.00195839	0.730802	0.00709886	0.0582386
7332	LINC00087	-0.00501118	-0.010677	0.124756	0.00710686	0.0170455
4785	FAM122B	-0.00590169	-0.000232457	0.653782	0.00710929	0.0701705
6066	HGD	-0.00589679	-0.00326215	0.0164126	0.00713952	0.00369318
9096	NR4A2	0.00595215	0.012642	0.42069	0.00718249	0.0440341
13920	SNRPA	0.0270603	0.0167732	0.0509541	0.00718955	0.166761
5163	FIG4	0.00257066	0.013225	0.685976	0.00719132	0.0707386
4519	ENO3	-0.0023379	0.0151671	0.556985	0.00720286	0.0241477
477	ACYP2	-0.010251	0.012009	0.240375	0.0072071	0.0528409
3900	DGAT1	0.0107022	0.0161661	0.434879	0.0072098	0.0894886
4547	EP400NL	0.00488429	0.00683998	0.269517	0.00721812	0.0514205
929	ANXA7	-0.0484066	0.00730225	0.000250352	0.00721995	0.270455
14062	SPEG	0.00785789	0.0152656	0.258539	0.00725138	0.0457386
9666	PDK1	-0.00300353	-0.00555416	0.761436	0.00727074	0.0389205
6622	IQCB1	-0.0289765	-0.00465918	0.000728854	0.00730063	0.100284
3020	CNTN4	0.096505	-0.017978	1.34e-14	0.00730506	0.153977
9876	PIGX	-0.00530779	-0.0252653	0.817825	0.00730588	0.135795
5949	HACE1	-0.013574	-0.0118427	0.0468265	0.0073106	0.0653409
1190	ARMC5	0.0172922	0.0127082	0.0960787	0.00731339	0.0965909
12595	RP3-323P13.2	0.000495249	NA	0.500702	0.0073364	0.00426136
12938	RSPH3	-0.0126013	-0.013398	0.12496	0.00736752	0.0698864
6592	INTS1	0.0234385	-0.0223056	0.0305166	0.00737199	0.178125
10866	RARB	-0.0143987	-0.0206539	0.146068	0.00737637	0.0369318
15913	VIPAS39	0.00500944	-0.0222107	0.310778	0.00738069	0.0829545
6552	IMPA2	0.0572393	-0.00436331	7.15e-10	0.00739393	0.108239
5869	GSTM5	-0.0369934	-0.00502618	0.00023815	0.00739894	0.0931818
9757	PGAP1	-0.0287496	-0.016379	0.0313603	0.00740155	0.127841
16908	ZNF85	-0.00302368	-0.0102066	0.278626	0.00741458	0.0215909
5693	GOT2	-0.0188987	-0.000429924	0.370118	0.00741804	0.207386
11934	RP11-38P22.2	-0.0347489	-0.0227859	0.000670307	0.00741981	0.0784091
2187	CAMK2G	-0.0149094	0.0176107	0.00948009	0.00743727	0.0625
12899	RPTOR	-0.0278418	-0.0255866	0.0143992	0.00743911	0.0971591
6362	HTRA3	0.0618905	0.0106323	1.1e-08	0.00744378	0.14375
12920	RRP12	0.0212395	-0.00899793	0.112741	0.00744932	0.116761
13334	SFT2D1	-0.00220562	0.01185	0.642972	0.00745733	0.110511
6679	ITFG2	-0.0184805	-0.0236528	0.274084	0.00745853	0.13125
5744	GPR153	0.025302	-0.0187944	0.0818403	0.0074654	0.137216
1365	ATP5S	-0.0155381	-0.0141183	0.173899	0.0074654	0.0724432
13458	SIX4	0.000485627	0.00489549	0.482022	0.00747016	0.00511364
12277	RP11-611L7.1	0.00309764	-0.00719269	0.647817	0.00747197	0.0946023
3028	COA5	-0.024787	-0.0140401	0.00151052	0.00751407	0.134943
3502	CTD-2514K5.2	0.000204603	0.00401415	0.896159	0.00751535	0.00340909
9645	PDE7B	-0.00347085	0.0129715	0.157381	0.00754685	0.015625
9211	NUMBL	0.00948468	-0.00589779	0.38675	0.00754733	0.0883523
14110	SPRYD7	0.00189464	-0.0192374	0.765576	0.00756506	0.0752841
8208	MLYCD	0.0218275	-0.0138241	0.000603769	0.00757948	0.0693182
11309	ROGDI	-0.0107596	0.00896763	0.334424	0.007589	0.0622159
16537	ZNF276	-0.00531961	0.00528077	0.395797	0.00759518	0.139489
16004	WBSCR16	0.0166571	-0.0162448	0.115839	0.00759685	0.0613636
3985	DKK2	-0.00614378	-0.0098028	0.27316	0.00760957	0.00539773
65	ABHD10	-0.00658921	-0.00217601	0.754428	0.00760966	0.0659091
7300	LHPP	-0.00116174	0.00167008	0.732046	0.00765105	0.12017
1545	BCL2L2	-0.0227891	-0.0259015	0.0697573	0.007659	0.121591
1066	ARAP3	0.00931127	0.0113933	0.0537229	0.00766169	0.0357955
14557	TBC1D32	-0.0104903	-0.0233429	0.324424	0.00768893	0.0585227
773	ALG8	-0.00585084	-0.0174709	0.400445	0.0076907	0.108807
11919	RP11-383J24.6	-0.0118723	-0.00830899	0.0215827	0.0076977	0.0167614
16931	ZNRD1	0.0210894	-0.00165455	0.0577984	0.00772874	0.139773
9663	PDIA5	-0.0178246	0.0099893	0.177983	0.00772874	0.137784
740	ALDH16A1	0.0391911	-0.00936246	5.13e-06	0.00773722	0.0818182
12541	RP11-90P5.2	0.00304783	0.00102465	0.00245597	0.00774385	0.00653409
9799	PHF17	-0.0375073	-0.0345585	3.61e-05	0.00776533	0.105966
4748	FAHD1	0.013117	-0.00296042	0.543384	0.00777095	0.16392
9174	NUBP1	0.0122703	0.00563381	0.322408	0.00777337	0.0889205
5687	GORAB	-0.0133855	-0.0148431	0.350343	0.00777628	0.078125
9516	PCCA	-0.00104597	-0.0145168	0.11059	0.00777775	0.145739
13361	SGTA	0.028765	-0.0131431	0.0381757	0.00778251	0.19375
6512	IL18R1	0.00906491	-0.0106837	0.172426	0.00778251	0.0264205
817	AMPH	-0.0101397	-0.00125728	0.413381	0.0077927	0.0536932
8748	NCOA5	0.00509812	-0.0155198	0.829002	0.00780442	0.132386
10743	RAB32	0.0193321	-0.00838593	0.184739	0.00782904	0.130682
13885	SNORA73B	-0.00311014	-0.00100694	0.268893	0.00782904	0.0161932
33	ABCA6	0.0214165	0.00808214	0.000567685	0.00786678	0.0423295
5490	GDAP2	-0.0298221	-0.00478372	0.000933894	0.00787764	0.0786932
7091	KLHL29	-0.0227003	0.0288944	0.000309177	0.00788948	0.0548295
25	ABAT	0.0238412	-0.0140916	0.0114338	0.00788972	0.0622159
192	AC009133.14	0.0476294	-0.0102202	7.26e-08	0.00790938	0.0914773
9737	PEX6	5.01e-05	0.023248	0.220746	0.00793827	0.16875
16404	ZGLP1	-0.00351259	0.0124237	0.245972	0.00795949	0.0122159
9869	PIGQ	0.00396486	0.000445946	0.264235	0.00795949	0.0826705
1915	C1orf27	-0.00414084	-0.0166928	0.126899	0.00797773	0.175852
10546	PSMG4	0.00345965	-0.0157937	0.950219	0.00798992	0.0900568
3576	CTDP1	-0.0102478	-0.0119471	0.386451	0.00799058	0.0721591
14896	TMEM106C	0.00343452	0.0154442	0.680182	0.00800473	0.040625
8535	MUC16	0.00911248	0.00360005	0.00203766	0.00800882	0.0167614
16416	ZKSCAN4	-0.0118564	-0.00634344	0.247491	0.00802114	0.0446023
9200	NUDT4	0.00531161	-0.0121331	0.734848	0.00802239	0.0426136
2115	C9orf72	-0.0167815	0.00823641	0.049887	0.00803901	0.0573864
6404	IDH3G	0.0371055	0.00649064	0.00294116	0.00804157	0.193466
16395	ZFYVE1	-0.001294	0.00660012	0.996318	0.00804228	0.105682
16521	ZNF251	-0.0294011	0.022927	0.00287975	0.00804422	0.106534
3234	CRLF3	-0.00172478	-0.0133932	0.995641	0.00805095	0.0536932
8959	NLE1	0.0390138	-0.0168739	3.56e-05	0.00805609	0.0974432
10578	PTGFR	-0.0256031	-0.02051	1.72e-07	0.00806388	0.0164773
4891	FAM214A	-0.0394096	-0.00029863	0.000331142	0.00808517	0.134943
1560	BCS1L	0.0217286	-0.0130757	0.0580156	0.00808517	0.12983
13502	SLC16A3	0.0300912	-0.0118029	0.000151681	0.00811995	0.0707386
6949	KIAA1009	0.0136996	-0.0170396	0.304088	0.00812929	0.158807
5900	GTF3C6	0.0289733	-0.00847063	0.0406204	0.00813008	0.180682
4926	FAM46C	0.0108586	0.00882035	0.0122778	0.00813909	0.03125
2860	CISD2	-0.0157988	0.00269834	0.228628	0.00813977	0.0991477
1732	C10orf118	-0.0593939	-0.0248772	1.44e-05	0.0081505	0.169318
3059	COL25A1	-0.00971379	-0.0113617	0.0691178	0.0081505	0.0105114
8924	NID2	0.0905457	-0.0109403	9.82e-15	0.00815397	0.140341
13631	SLC35C2	0.0167924	-0.00960939	0.089069	0.00815397	0.120455
13003	S100A8	0.000576718	-0.00473589	0.999511	0.00815397	0.00568182
14563	TBC1D8	0.0291968	0.00110269	1.22e-06	0.00817834	0.0446023
10164	POM121C	0.0293377	-0.00173591	0.0169478	0.00819042	0.140341
1600	BIRC5	0.00156216	0.00569261	0.12268	0.00820913	0.00767045
16902	ZNF839	-0.00360401	-0.00821979	0.769424	0.00821701	0.0514205
16274	ZBTB43	0.00587206	-0.0271771	0.00249557	0.00823244	0.15625
9598	PCOLCE-AS1	0.00437179	0.00870705	0.42416	0.00824602	0.0221591
12107	RP11-486O12.2	0.000543886	0.00551156	0.825881	0.00824726	0.00596591
6132	HIST2H2AC	-0.00498263	-0.00208864	0.819472	0.00826219	0.0582386
9504	PBX3	0.0481563	0.00452332	6.32e-07	0.00826907	0.119034
13414	SHKBP1	0.0252629	0.00727371	0.0163931	0.00829578	0.102557
13134	SCRN2	-0.0260104	-0.0296114	0.04455	0.00830237	0.127273
2899	CLDN3	-0.0212535	-0.00181512	6.34e-06	0.00831851	0.0221591
12563	RP11-977G19.5	0.000171759	0.0138544	0.83735	0.0083704	0.0295455
3140	COX11	-0.0124313	0.00890289	0.326707	0.008373	0.125852
10402	PRL	0.0202854	-0.00261891	2.22e-05	0.00837381	0.0176136
10724	RAB15	-0.00629708	-0.0015055	0.526658	0.00839023	0.0414773
5102	FCHSD1	-0.00228483	0.0138198	0.627807	0.00844122	0.0261364
5348	FXYD5	0.0603434	-0.0159387	6.58e-10	0.00844526	0.108523
14059	SPECC1L	0.0165706	-0.0192274	0.12181	0.00847449	0.136648
32	ABCA5	-0.0470166	-0.00681447	2.26e-06	0.0084764	0.103977
2980	CNGB3	0.00233549	0.00256931	0.0829761	0.0084764	0.00625
4264	DZIP1L	-0.0077114	-0.0105976	0.71667	0.00851126	0.0684659
7299	LHFPL5	0.00294693	-0.00343643	0.663862	0.00851293	0.00568182
748	ALDH1L2	-0.0185573	-0.0146501	0.293896	0.00852298	0.116193
15241	TPMT	0.00937249	-0.00915681	0.129768	0.0085291	0.0616477
4195	DTD2	-0.0169475	-0.0234636	0.204942	0.00853431	0.0846591
7909	MBOAT7	0.028346	-0.0144002	0.0369842	0.00859593	0.172727
4664	ETFDH	-0.0126145	-0.0130913	0.377817	0.00861313	0.0849432
1591	BICC1	-0.00481125	-0.0144351	0.925465	0.00862488	0.135227
13498	SLC16A12	0.00282167	-0.00657834	0.680626	0.00862894	0.00852273
9432	PAN3	-0.0237126	-0.0193064	0.00728218	0.00868685	0.149148
9878	PIH1D1	0.01857	0.00783373	0.227506	0.00869244	0.137784
11090	RHBDD2	0.00856093	-0.0128189	0.642718	0.00871459	0.108807
1704	BTF3L4	-0.00822388	-0.0241644	0.832535	0.00873805	0.148295
12826	RPL37A	0.253198	-0.0513134	1.26e-47	0.00874203	0.988352
15383	TRMT44	0.0414167	0.00226102	1.98e-05	0.00874715	0.1125
67	ABHD12	0.0104814	-0.0262968	0.0493159	0.00874832	0.13892
5531	GGT5	0.070519	-0.00650454	2.9e-20	0.00875152	0.0690341
4483	EMC9	0.00536233	0.0135515	0.746688	0.0087634	0.0619318
7788	MAP1LC3A	0.00152989	0.0146539	1	0.0087634	0.145739
10244	PPM1M	-0.00838526	0.0107653	0.490933	0.00878688	0.0806818
13125	SCNN1D	-0.00207429	0.014742	0.533367	0.00878688	0.0306818
3775	DCHS2	-0.00581482	-0.0135193	0.246885	0.00881657	0.0298295
14225	ST6GALNAC3	-0.0529744	-0.026725	2.46e-09	0.0088177	0.0752841
13895	SNORD116-6	-0.00149864	NA	0.837559	0.0088177	0.00284091
14650	TDRD9	-0.00149864	NA	0.837559	0.0088177	0.00284091
8414	MSMO1	-0.00977479	0.0122523	0.182439	0.00882536	0.046875
16558	ZNF317	-0.0228986	-0.0236432	0.0488002	0.00883436	0.124432
15188	TOMM40L	0.0157237	-0.0149969	0.00598222	0.00885641	0.0576705
12949	RTDR1	NA	0.000461757	0.0169631	0.00886979	0.00255682
11547	RP11-169K16.9	0.00168397	0.0167576	0.481158	0.0088712	0.0428977
11546	RP11-168G16.2	0.000302176	0.00229474	0.663209	0.0088712	0.00255682
9750	PFKP	0.0083185	-0.000641623	0.524976	0.00890377	0.0534091
16601	ZNF395	0.0131157	-0.0168735	0.175122	0.00890384	0.122727
13095	SCCPDH	-0.0234291	-0.021365	0.216768	0.00892138	0.183523
16086	WFIKKN1	-0.000248315	-0.00703711	0.927778	0.00894534	0.0113636
13994	SOS2	-0.00683822	-0.0301145	0.321192	0.00894649	0.205114
7913	MBTPS2	-0.0129516	-0.0211071	0.600014	0.00895677	0.14858
3495	CTD-2366F13.1	6.51e-05	-0.00341229	0.752322	0.00896907	0.0102273
12780	RPAP2	-0.0287096	-0.0272162	0.0654171	0.00896932	0.240057
5523	GGA2	-0.0213294	-0.0133928	0.0816467	0.00896932	0.174432
13452	SIRT5	-0.00156414	-0.00828574	0.720832	0.00898302	0.0508523
15939	VPS33B	0.0057647	-0.0148155	0.730603	0.00898302	0.071875
6527	IL32	0.00835039	-0.00461761	0.575801	0.00898575	0.0846591
3849	DDX56	0.0304772	-0.0197061	0.00536987	0.00901846	0.18608
4340	EFHC2	-0.0084536	-0.0125781	0.574543	0.00902292	0.0556818
14292	STK32C	0.000756208	0.0129524	0.941169	0.00902912	0.025
1678	BRPF1	0.0113961	-0.0107395	0.0377078	0.00903818	0.133239
16009	WDFY2	0.00883225	0.00144507	0.0679818	0.00903818	0.0519886
10612	PTPN2	-0.0215915	-0.0245959	0.0725486	0.00904176	0.133807
14231	ST7-OT4	-0.000659736	-0.00160456	0.972239	0.00905557	0.00255682
13815	SMIM12	0.0248945	-0.00534622	0.00711046	0.00905854	0.126136
10076	PNKP	0.0122539	0.0122874	0.405496	0.00908366	0.105966
4863	FAM193B	-0.0138103	0.0271578	0.0625373	0.00908884	0.132102
6242	HOXA3	-0.0104723	0.0211958	0.0883215	0.00909122	0.0446023
4768	FAM110B	0.00793227	0.000113763	0.637887	0.00913653	0.0803977
10658	PUSL1	0.0190171	-0.0102371	0.0593869	0.00916794	0.0698864
5784	GPSM2	-0.0374265	-0.0272347	6.46e-06	0.0091782	0.084375
1432	AXIN1	-0.00271482	-0.00742214	0.19366	0.0091782	0.0951705
15990	WARS2	0.00406567	-0.00653845	0.209348	0.0091816	0.0829545
848	ANKFN1	-0.0150665	-0.0141167	0.00520717	0.00918937	0.0167614
15374	TRMT10B	0.0106058	-0.016086	0.407807	0.00918937	0.0732955
9597	PCOLCE	0.175109	0.0707515	3.48e-14	0.00919321	0.94517
14010	SP140L	0.00736072	-0.0126149	0.715015	0.00922482	0.0704545
3843	DDX5	-0.146002	-0.0516074	1.75e-15	0.00924546	0.986648
1415	ATXN7L1	0.00168666	-0.0149107	0.890603	0.00924742	0.0568182
11842	RP11-342K6.1	-0.00608088	-0.0131255	0.527695	0.00925327	0.0295455
7922	MCF2L2	-0.0130158	-0.0108444	0.002174	0.00925357	0.0113636
13385	SH3GLB2	0.00222474	0.0103927	0.222797	0.00925357	0.125568
15306	TREM1	0.012912	-0.00236302	0.00241383	0.0092587	0.0110795
12478	RP11-80H8.4	0.000870714	NA	0.954341	0.00929874	0.00284091
14821	TIPARP-AS1	0.000870714	NA	0.954341	0.00929874	0.00284091
956	AP001347.6	-0.0322722	-0.0247646	4.96e-06	0.00930797	0.0400568
9045	NPC1	-0.0106826	0.0123481	0.436559	0.00931689	0.0991477
6160	HLA-F	0.0176389	0.013387	0.0788333	0.00935349	0.103977
3126	COQ6	-0.000886268	0.0107842	0.776272	0.00935545	0.0818182
6902	KDM4C	-0.0420069	-0.0255595	4.46e-05	0.00935546	0.090625
7071	KLHDC3	-0.00301651	-0.0233453	0.936488	0.00935546	0.118466
7915	MCAM	0.0542575	0.000646186	6.33e-10	0.00937341	0.0943182
1333	ATP13A1	-0.00353696	-0.0129323	0.849804	0.00938421	0.128977
5805	GREM2	-0.00299719	-0.0114903	0.792721	0.00939947	0.0264205
10946	RBM4	-0.0140642	-0.00952369	0.208358	0.00940062	0.0741477
9350	OTUD3	-0.0106759	-0.0121452	0.492737	0.00940304	0.0636364
8704	NAV3	0.11719	-0.00458639	2.81e-36	0.00940707	0.116761
3036	COG3	-0.0678074	-0.0319199	1.5e-08	0.00944135	0.169602
6511	IL18BP	-0.00732894	0.0176531	0.0330569	0.00944203	0.0176136
11471	RP11-138A9.1	-0.00279876	0.0118649	0.279076	0.00945074	0.00994318
2256	CASP3	-0.00383859	-0.016436	0.896587	0.00945098	0.117898
1528	BCAT2	0.0306799	-0.00984932	0.00987249	0.00945768	0.12642
210	AC011525.2	0.000321658	0.00226926	0.69825	0.00952049	0.00255682
11461	RP11-131N11.4	0.000276695	0.00226926	0.724141	0.00952049	0.00255682
8527	MTUS2	-0.0255351	0.0427592	0.00180749	0.00952074	0.0497159
12195	RP11-53O19.3	-0.0150323	-0.0197329	0.0495437	0.00952074	0.059375
11226	RNF141	-0.023933	-0.0199203	0.0495636	0.00954023	0.0917614
11636	RP11-225H22.7	0.00231052	NA	0.622829	0.00954023	0.00284091
2025	C4orf48	0.0159234	-0.000248411	0.0983448	0.00954792	0.0673295
8169	MIS18A	0.0119705	-0.00224393	0.302173	0.00954909	0.0630682
13626	SLC35B1	0.0428067	0.0112707	8.82e-05	0.00956	0.157102
13811	SMG9	0.0174145	0.00493914	0.0305823	0.00958521	0.0619318
5716	GPD2	-0.00418663	-0.0204262	0.476262	0.00960529	0.0633523
1614	BLVRB	0.0457398	-0.0125135	0.000146193	0.0096089	0.156534
1986	C2orf43	0.016191	-0.00894493	0.336093	0.00962954	0.12017
10157	POLR3F	-0.00288668	-0.0194673	0.0472978	0.00965395	0.0738636
2981	CNIH1	-0.0374685	-0.0273185	0.00248602	0.00965869	0.18608
6535	IL7	-0.00525761	-0.00580774	0.17358	0.00966049	0.00738636
6963	KIAA1217	-0.00379428	0.00738713	0.940396	0.00966625	0.0835227
3920	DHDDS	0.000530408	-0.00610246	0.822456	0.00966865	0.0960227
16708	ZNF558	-0.0334796	0.0166835	0.000584236	0.00967085	0.106534
9687	PDXDC2P	-0.00808911	0.0138897	0.341234	0.00969375	0.053125
14078	SPIN4	-0.00992303	-0.0147691	0.117397	0.009696	0.0255682
6003	HDAC3	0.0194469	-0.0198427	0.236714	0.00969637	0.152273
16101	WISP2	0.00157661	0.010562	0.752794	0.00973678	0.0133523
9020	NOP2	0.015328	-0.0120592	0.277995	0.0097546	0.123295
12436	RP11-774O3.3	-0.0117609	0.0178766	0.0205803	0.00976264	0.0357955
16536	ZNF275	-0.0124837	0.00903434	0.429955	0.00976821	0.144602
3398	CTC-518P12.6	0.0031695	NA	0.277554	0.00978395	0.00284091
9862	PIGH	-9.02e-05	-0.00700357	0.999353	0.00979792	0.0653409
2434	CCL2	-0.000557088	0.0126565	0.240052	0.0098048	0.0193182
19	AARSD1	-0.00279934	0.0108438	0.526602	0.00981165	0.0164773
15984	VWDE	-0.0110359	-0.0108006	0.00130126	0.00982029	0.00511364
10100	POC5	-0.00664047	-0.00999009	0.631204	0.00983411	0.0457386
10066	PMM2	0.0152044	-0.0151242	0.250777	0.00985101	0.114489
3176	CPNE2	-0.0189144	0.0290696	0.0355721	0.00985981	0.0846591
16429	ZMYM1	-0.0258566	-0.0130082	0.0311418	0.00986343	0.0988636
9819	PHKG2	0.0241478	0.00482706	0.00657874	0.00988216	0.0789773
12275	RP11-611D20.2	-0.000489444	0.00720891	0.954364	0.00990925	0.00653409
977	AP1G2	-0.0105572	0.0222095	0.24992	0.00992125	0.0713068
8401	MSANTD2	-0.0131959	-0.0115161	0.0433591	0.00994572	0.0798295
14105	SPRY2	-0.00992185	0.0142844	0.169097	0.0099578	0.0539773
12243	RP11-572C15.6	0.0247269	0.0109874	0.000973379	0.00997518	0.078125
4055	DNAJB5	0.0131536	0.00592578	0.0677977	0.0099767	0.0752841
16677	ZNF514	-0.0178392	-0.0225435	0.000558494	0.00998656	0.0960227
16817	ZNF7	-0.0238662	-0.0311499	0.0275158	0.00998656	0.126705
14930	TMEM141	0.0236028	-0.014217	0.118617	0.00999594	0.15
15756	UNC5C	-0.0315611	-0.0201793	0.000986138	0.00999891	0.0670455
13307	SETD9	-0.00120839	0.0122159	0.943928	0.0100058	0.0230114
3874	DENND4B	0.00377359	0.00457057	0.311605	0.0100094	0.0860795
2070	C7orf26	0.0174146	-0.00977318	0.361021	0.0100094	0.161648
2711	CEP41	0.00441268	-0.00837621	0.0144032	0.0100103	0.10142
8007	MEG8	0.000289908	0.00830492	0.99838	0.0100567	0.0130682
16411	ZIK1	-0.0162089	-0.0188467	0.0502265	0.0100706	0.0380682
13082	SCAPER	0.0104561	0.00169441	0.532801	0.0100761	0.101136
1641	BOLA3	0.00139158	0.0142361	0.979692	0.0100846	0.0650568
2284	CBR4	-0.00409961	-0.0052174	0.700166	0.0100985	0.0877841
12225	RP11-554J4.1	0.000184817	0.00712704	0.873962	0.0101018	0.00823864
1976	C2CD2	0.0119463	-0.0154015	0.366947	0.0101063	0.105682
9607	PCTP	-0.0198253	-0.023017	0.0272984	0.0101162	0.0559659
1925	C1orf74	0.00116493	0.00866142	0.704852	0.0101258	0.0130682
9138	NSMCE2	0.00756223	-0.00561074	0.800479	0.01013	0.11733
3716	CYYR1	-0.0600369	-0.0339264	5.64e-10	0.0101447	0.0838068
8981	NMI	-0.0010705	0.00837128	0.151444	0.0102043	0.0511364
2131	CAB39L	0.0230134	-0.00615558	0.00323128	0.010215	0.0505682
4067	DNAJC18	0.00825835	-0.0203265	0.687495	0.0102202	0.0900568
10217	PPHLN1	-0.027294	0.00101392	0.0797162	0.0102216	0.228125
318	AC093157.1	-9.58e-05	0.00421151	0.988306	0.0102216	0.00255682
12383	RP11-720L2.3	-9.58e-05	0.00421151	0.988306	0.0102216	0.00255682
6311	HSD17B14	-0.000992278	0.00305244	0.97944	0.0102405	0.0678977
1454	B3GNT9	-0.0325699	0.00272629	0.0252399	0.010242	0.17358
10761	RAB40C	0.0228229	-0.00638346	0.00978762	0.0102468	0.0625
9541	PCDHB12	-0.00189299	0.0063648	0.979309	0.0102473	0.0389205
11248	RNF19B	0.00196379	0.00386901	0.740361	0.0102511	0.0377841
10400	PRKRIR	-0.0237196	-0.0249295	0.0871111	0.0102572	0.115057
7131	KPNA5	-0.0252102	-0.0150801	0.0432308	0.0103105	0.120455
8662	NAE1	-0.01914	-0.0281439	0.296255	0.0103105	0.15767
1254	ASIC2	-0.094639	-0.00742851	4.13e-25	0.0103147	0.0633523
9590	PCNA	-0.012149	0.0153371	0.228242	0.0103283	0.0889205
12891	RPS6KB2	0.0229824	-0.0114605	0.11985	0.0103459	0.139773
6349	HSPBP1	0.0306441	-0.0175515	0.0119067	0.0103707	0.121023
14076	SPIN2B	0.00179332	0.00317278	0.576736	0.0103733	0.0232955
8074	MFN1	-0.0245425	-0.0268098	0.0614767	0.0103736	0.178409
1185	ARMC10	0.0202968	-0.014567	0.126015	0.0103851	0.140341
8363	MRPL52	0.0636529	-0.000503766	3.07e-08	0.0103903	0.179545
5592	GLRB	-0.0344038	-0.0235351	1.64e-06	0.0103959	0.0386364
9950	PLA2G12A	-6.28e-05	-0.0231607	0.497004	0.0103989	0.111932
1692	BTBD10	0.00378217	-0.0126815	0.938456	0.0104072	0.0940341
3905	DGCR5	0.000237449	0.00462247	0.816933	0.0104084	0.00397727
10836	RAMP3	0.0180801	0.00479269	3.7e-07	0.0104166	0.0292614
2548	CDC25B	0.0827676	-0.0243354	6.61e-10	0.0104316	0.202841
2693	CENPQ	0.00348608	-0.0102484	0.0553892	0.0104667	0.0366477
16325	ZCCHC8	-0.018686	-0.0231998	0.108671	0.0104737	0.154261
10700	QRICH2	-0.00273513	0.0101313	0.582049	0.0104963	0.0130682
8734	NCEH1	-0.00434153	-0.00618999	0.359534	0.0105464	0.0159091
11211	RNF113A	0.0199952	-0.00223653	0.0872531	0.0105667	0.0965909
13583	SLC26A11	0.00321187	0.0188168	0.579627	0.0105757	0.059375
5697	GPANK1	0.0033002	-0.0187047	0.971248	0.0105757	0.107102
13393	SH3TC1	-0.000899886	0.00779373	0.272936	0.0106069	0.00511364
6747	JMJD1C-AS1	0.00343967	0.0126186	0.506593	0.0106069	0.0267045
14908	TMEM120B	-0.116375	0.0308621	2.85e-21	0.0106111	0.180682
8018	MEIS3	0.0641973	0.00703917	3.39e-08	0.0106111	0.193182
2160	CADM1	0.00291793	0.00743925	0.588841	0.0106114	0.0147727
8702	NAV1	-0.0140052	0.0236535	0.0191506	0.010613	0.0511364
4232	DUSP7	-0.00489359	-0.0138228	0.876405	0.0106417	0.0681818
9974	PLCB3	-0.00530257	0.00214798	0.77352	0.0106588	0.116761
12834	RPL7	0.00731283	-0.00207237	0.275459	0.0106725	0.0258523
2849	CIB2	-0.00629523	-0.0152873	0.727475	0.0106725	0.0772727
15416	TSC2	0.00410519	-0.0108957	0.981478	0.0106966	0.197727
16337	ZDHHC15	-0.0170647	-0.0188914	0.0252435	0.0107068	0.0465909
10916	RBFA	0.00606716	-0.00824846	0.473762	0.0107222	0.0934659
10171	POMT2	-0.00653093	-0.000284135	0.728731	0.0107304	0.0980114
2309	CCDC102B	-0.00624132	-0.010737	0.467449	0.0107699	0.0147727
900	ANKS3	0.00923223	0.0107487	0.103524	0.0107865	0.0923295
10177	POP5	0.0100877	0.0189524	0.613652	0.0108011	0.117898
8472	MTERF	-0.0185211	-0.0124843	0.0552797	0.0108223	0.0605114
7586	LRRC27	0.00145336	-0.00467022	0.769204	0.0108402	0.0673295
14959	TMEM176B	-0.027171	0.0326659	0.000831591	0.0108574	0.0724432
3731	DAK	0.00143904	-0.00752607	0.833878	0.0108738	0.0741477
557	ADNP2	-0.0226021	-0.0135684	0.00726708	0.010891	0.100852
8550	MVK	-0.00467526	0.00777554	0.325199	0.0109252	0.0173295
6443	IFT20	-0.023931	0.0294861	0.0454998	0.0109279	0.17017
13647	SLC36A4	0.0132312	-0.0111675	0.365475	0.0109397	0.090625
58	ABCD4	-0.0195008	0.0156477	0.194804	0.0109963	0.133807
13541	SLC25A13	0.0155906	-0.0149249	0.23672	0.0109963	0.0928977
13120	SCN5A	-0.0691071	-0.0310089	2.89e-15	0.0110086	0.0673295
9207	NUFIP1	0.0154031	-0.018894	0.0113244	0.0110105	0.0792614
14411	SYBU	-0.0340494	-0.0228868	2.35e-13	0.011044	0.0170455
9243	NXPE3	-0.0234743	-0.0292076	0.010563	0.0110521	0.117614
6653	IRF8	-0.0505679	-0.0180781	5e-10	0.0110598	0.0627841
531	ADCK5	0.00925248	0.00470641	0.311679	0.0110645	0.0454545
13917	SNRNP40	-0.0101265	0.0163206	0.19928	0.0110784	0.101705
6133	HIST2H2BE	0.00877897	0.0108271	0.065422	0.0110793	0.0338068
13925	SNRPD1	0.0589519	-0.0196579	1.54e-05	0.0110861	0.220739
16802	ZNF677	-0.017088	-0.0189743	0.190462	0.0111213	0.0875
5302	FRY	-0.0234344	-0.00988233	0.00213091	0.0111531	0.0332386
14968	TMEM183A	0.0174108	-0.0172135	0.00931364	0.0111645	0.112216
8238	MNAT1	-0.00615178	0.0107536	0.287141	0.0111885	0.0852273
7206	LANCL3	-0.0134908	-0.0123436	0.000287278	0.0111985	0.00653409
6236	HOXA-AS4	0.0297198	0.00796957	0.000164424	0.0112	0.075
5723	GPN1	0.0239496	-0.00318326	0.042346	0.011209	0.119034
6450	IFT80	-0.0372636	0.00194876	3.21e-05	0.011222	0.0954545
2090	C8orf58	0.020475	-0.0142083	0.0316544	0.011269	0.0661932
16214	YOD1	-0.0121969	-0.0129448	0.0791944	0.0112781	0.0636364
8060	MEX3B	-0.0305255	0.0305607	0.00276178	0.0112898	0.123011
9766	PGGT1B	-0.023035	-0.0181479	0.0313827	0.0113132	0.0832386
15420	TSC22D4	0.025557	-0.0124431	0.034436	0.0113177	0.10767
888	ANKRD44	0.000477583	0.00858552	0.828052	0.0113217	0.0377841
16530	ZNF264	-0.0111271	-0.0192419	0.0315512	0.0113405	0.0457386
10739	RAB2B	-0.00210731	-0.00894116	0.722004	0.0113694	0.0744318
14552	TBC1D24	-0.00800056	-0.00878883	0.464937	0.0113891	0.0857955
11477	RP11-139H15.1	-0.00561856	-0.0202501	0.661065	0.0113947	0.0886364
94	ABTB1	0.00674247	0.0185787	0.124258	0.0114465	0.0696023
14808	TIMM50	0.0771766	-0.0143972	1.2e-10	0.0114633	0.205114
1777	C12orf5	0.0023131	-0.00249488	0.593942	0.0114707	0.0264205
1036	APOBEC3G	-0.0198498	-0.000510701	0.0146616	0.0114831	0.0590909
8801	NDUFB4	0.034676	0.0164099	0.00456903	0.0114993	0.241193
14767	THOP1	0.00876282	-0.00314148	0.584903	0.0114993	0.0710227
10264	PPP1R18	0.0583807	-0.0176101	8.01e-07	0.0115107	0.183239
13171	SDSL	0.0248898	0.00851846	0.00018318	0.0115107	0.0636364
5258	FOXJ3	-0.0251079	-0.028451	0.0172132	0.0115324	0.205682
10012	PLEKHG5	-0.00310998	-0.0208827	0.237538	0.0115324	0.0786932
6887	KCTD9	0.00101881	-0.0214753	0.0462432	0.0115492	0.0818182
15453	TSPAN7	0.00306801	0.00889531	0.293539	0.011556	0.0184659
8175	MKKS	0.00416131	0.0132919	0.762004	0.011577	0.130398
16595	ZNF384	-0.0016694	-0.0121122	0.943369	0.0116081	0.139205
11265	RNF31	-0.00771465	-0.00776693	0.366388	0.0116349	0.0315341
4515	ENKUR	-0.0223243	-0.0181662	2.82e-06	0.0116402	0.0139205
15767	UPF3B	0.00639724	0.0138417	0.824236	0.0116546	0.11108
8635	N6AMT2	0.00177585	0.0140963	0.909685	0.0116657	0.0633523
9479	PARP8	-0.00802698	-0.0195317	0.0635243	0.0116815	0.0730114
16468	ZNF155	-0.00526644	-0.00597147	0.515593	0.0117006	0.0318182
2513	CD40	0.000354424	0.00895914	0.891507	0.0117065	0.0119318
2132	CABIN1	0.00262836	-0.0230448	0.41082	0.0117287	0.173011
16945	ZSCAN16-AS1	0.00585565	0.0112127	0.609343	0.0117288	0.065625
15608	U47924.31	0.00581091	0.00953536	0.254606	0.0117605	0.0278409
6832	KCNH2	-0.00140784	0.00955444	0.611599	0.0117801	0.00767045
2151	CACNB2	0.0214323	-0.0120225	0.0098243	0.0117984	0.053125
2441	CCM2	0.0284671	-0.015766	0.0196532	0.011805	0.135795
16315	ZCCHC12	-0.0228737	0.0308613	0.00455452	0.0118414	0.0488636
3851	DDX59	-0.00971844	-0.0156928	0.530184	0.0118414	0.0738636
5213	FLVCR1-AS1	0.000779052	0.00441864	0.401686	0.0118419	0.00795455
3030	COASY	0.0171654	-0.0244232	0.320372	0.0118918	0.178125
16789	ZNF662	-0.0224419	0.00294347	0.0192495	0.011893	0.0784091
7840	MAPK8	-0.0242915	-0.00152624	0.08545	0.0119121	0.132955
16344	ZDHHC22	0.00120671	-0.000855416	0.0303282	0.0119265	0.00170455
15837	USP5	0.0166827	-0.00232788	0.386782	0.0119281	0.194034
8697	NAT14	0.0311959	-0.0158136	0.0016153	0.01196	0.180682
5701	GPATCH2	0.000947588	-0.00439837	0.192445	0.0120037	0.182955
12283	RP11-617F23.1	-0.00497815	-0.00607159	0.249465	0.0120093	0.0139205
12131	RP11-49I11.1	0.000792754	-0.00178751	0.457417	0.0120104	0.003125
15130	TNFRSF10D	-0.00414992	0.0112104	0.000121811	0.0120312	0.046875
2956	CMBL	-0.0118973	-0.0171286	0.252945	0.0120312	0.19375
14011	SP2	-0.00708045	-0.0143025	0.643747	0.0120312	0.0460227
15276	TRAFD1	0.018766	0.0165415	0.198528	0.0120438	0.153409
12776	RPA3-AS1	-0.00935324	-0.00997234	0.394674	0.0120563	0.0428977
10451	PRR16	0.0229743	-0.00655892	0.0513803	0.0120664	0.105114
11948	RP11-395L14.4	0.0167403	-0.00458943	0.00154074	0.0120678	0.0196023
13659	SLC38A7	0.0286531	-0.0130802	0.00726484	0.012085	0.1
10292	PPP2R3A	-0.057385	-0.0295218	0.000142304	0.012088	0.215057
7268	LENG1	-0.00275807	0.013184	0.829417	0.0120907	0.0491477
4790	FAM126B	-0.0248124	-0.0219932	0.0691862	0.0120987	0.107386
9195	NUDT19	-0.00306559	-0.0211476	0.59848	0.0120998	0.0676136
8271	MOSPD1	-0.00245782	0.00655303	0.144324	0.0121191	0.0690341
5600	GLT8D2	-0.10447	-0.0306456	4.19e-24	0.0122037	0.114489
16361	ZFAND2B	0.0229673	0.0109621	0.0393533	0.0122093	0.134659
8159	MIR4453	-0.00239542	0.0127177	0.72063	0.012213	0.0170455
16541	ZNF280C	-0.0148104	-0.0108204	0.0956893	0.0122151	0.0519886
16824	ZNF707	-0.00501377	-0.00222976	0.730603	0.0122201	0.0321023
20	AASDH	-0.00671999	-0.0108149	0.63617	0.0122241	0.0991477
9611	PCYT1B	0.000575616	0.00708183	0.966324	0.0122302	0.00823864
5571	GLB1L	0.0059625	0.00237123	0.695236	0.0122706	0.0607955
11127	RIMBP2	0.00181837	-0.00731277	0.942533	0.0122955	0.0116477
13510	SLC17A9	0.00778521	0.0118937	0.552011	0.012304	0.0576705
1514	BBS7	-0.0103982	-0.0262384	0.686937	0.0123209	0.119034
15836	USP49	-0.0254284	-0.00624801	0.003785	0.0123214	0.0605114
13389	SH3RF1	-0.00496705	-0.0245639	0.44423	0.012344	0.0877841
8188	MLF1	-0.00360592	0.0140522	0.859112	0.0123612	0.08125
15526	TTN	-0.0145563	-0.01581	0.0159369	0.012395	0.0153409
4305	EDC3	0.00959312	-0.00840495	0.242258	0.0124055	0.11108
9920	PITPNM1	0.0307263	-0.00174255	0.00310823	0.0124088	0.150284
4986	FAN1	-0.0344855	-0.0296414	0.00951677	0.0124175	0.144034
16266	ZBTB34	0.00063083	-0.00101949	0.660849	0.0124207	0.065625
6299	hsa-mir-6080	-0.0074662	0.017007	0.171642	0.0125136	0.0289773
6379	IAH1	0.0102019	0.00665213	0.61038	0.0125319	0.145739
8256	MOK	-0.0251213	-0.000610279	0.00850002	0.0125386	0.0761364
9252	OAS2	0.0022572	-0.0206612	0.981202	0.0125526	0.0710227
15781	URB2	-0.00427273	-0.0115773	0.829551	0.0125567	0.0536932
5040	FBXL19	0.0115043	-0.0024023	0.0198901	0.0126019	0.0696023
3131	CORO1B	0.00317665	0.0122656	0.772384	0.0126676	0.0590909
11202	RNASET2	-0.0309042	0.0134509	0.000424672	0.0126951	0.0860795
2221	CAPS2	-0.0198757	-0.018291	0.00147636	0.0126958	0.0258523
7024	KIF25-AS1	-0.00609179	-0.00866505	0.298585	0.0126969	0.00653409
2954	CLYBL	-0.0234906	-0.0197168	0.0020782	0.0126984	0.0363636
3989	DLC1	-0.0171305	-0.0120432	0.00922508	0.0127081	0.267045
12	AAK1	0.00530493	0.00700251	0.684539	0.0127153	0.0545455
13508	SLC16A9	-0.00384496	0.0180217	0.694615	0.0127153	0.0536932
1748	C11orf31	0.00367715	0.00902775	0.99367	0.0127283	0.23267
1069	AREL1	-0.0105308	-0.0194775	0.652943	0.0127769	0.10625
4317	EED	-0.0144257	0.0113787	0.0250594	0.0128112	0.0704545
8593	MYNN	-0.0159934	-0.00628925	0.144122	0.0128467	0.125852
15523	TTLL6	-0.00470853	NA	0.105995	0.0128668	0.00255682
16740	ZNF587	-0.0154186	-0.00760531	0.209872	0.0129395	0.0735795
12870	RPS23	-0.0532433	-0.0442468	0.00974511	0.0129462	0.984659
1856	C18orf54	7.77e-05	-0.0106995	0.492555	0.0129809	0.0204545
7945	MCTS1	0.0155168	0.00207457	0.41124	0.0129912	0.17358
10705	QTRT1	-0.000653515	0.0117198	0.983672	0.0129912	0.0633523
13193	SEC31A	-0.0283564	-0.0447307	0.35399	0.0129937	0.842898
16923	ZNF93	-0.00489875	-0.0144058	0.404715	0.0130531	0.0338068
14545	TBC1D17	-0.0237981	-0.00881783	0.0100727	0.0131267	0.106818
12954	RTKN	-0.0107618	-0.00211634	0.426274	0.0131267	0.0684659
8204	MLST8	0.00237523	-0.0186603	0.983089	0.0131676	0.123011
3918	DHCR24	0.00801195	0.00630396	0.0014088	0.0131767	0.0176136
5836	GS1-124K5.11	0.00836168	0.00437715	0.256836	0.0132074	0.0349432
16573	ZNF337	-0.0102346	-0.00535038	0.357368	0.0132074	0.0857955
7785	MAP10	-0.00189765	-0.00842814	0.815743	0.0132074	0.0474432
9857	PIGA	0.00437291	-0.00992001	0.865285	0.0132201	0.0414773
12561	RP11-973H7.3	-0.00309785	NA	0.356542	0.013244	0.00255682
7	AACS	0.00275176	-0.0214575	0.876742	0.0132561	0.121591
4384	EIF1AD	0.0190947	-0.00897141	0.0411088	0.0133661	0.0664773
6733	JAK2	-0.0530393	-0.0224797	2.03e-05	0.0134057	0.132955
15884	VAV2	-0.0161375	-0.0143018	0.207251	0.0134096	0.0869318
1907	C1orf213	-0.00379773	0.00931238	0.315422	0.0134096	0.0170455
10905	RB1	-0.066215	-0.0319351	1.33e-10	0.0134104	0.16108
5192	FLCN	0.00244052	-0.00263654	0.984897	0.0134133	0.0724432
111	AC003665.1	0.00322774	-0.00744102	0.597916	0.013462	0.0255682
7316	LIMK1	0.0110535	0.0103341	0.326203	0.0134714	0.090625
7946	MCU	-0.00072352	-0.00756173	0.893975	0.0134799	0.0752841
13746	SLFN12	-0.0220164	-0.0251142	0.0500276	0.0134803	0.0732955
7177	LACTB	0.0242824	-0.0124821	0.0154558	0.0135102	0.0747159
14260	STARD8	-0.017771	-0.0146174	0.00324973	0.0135605	0.0230114
5991	HCG23	-0.014008	-0.00817941	3.42e-05	0.0135725	0.00965909
9919	PITPNC1	-0.00129044	0.0118884	0.0940505	0.01358	0.0573864
16761	ZNF615	-0.0219915	-0.0247974	0.0333693	0.0136005	0.0670455
6393	ICT1	0.0268513	-0.0117455	0.0219598	0.0136051	0.107955
5282	FPR1	-0.00417854	NA	0.197655	0.0136233	0.00255682
11750	RP11-298J20.4	-0.00192308	NA	0.703465	0.0136233	0.00255682
8033	METRNL	0.034383	0.014732	3.04e-05	0.0136254	0.0965909
4638	ERP44	-0.0450378	-0.00301775	0.00213922	0.0136752	0.25483
10207	PPAT	-0.0119403	-0.0270188	0.586507	0.0137022	0.105682
8457	MT1F	0.00534328	0.00241697	0.00244006	0.0137193	0.0107955
9449	PAPPA-AS1	0.012823	-0.00384114	0.00888487	0.0137228	0.0159091
16400	ZFYVE26	-0.0258092	-0.0198321	0.00652253	0.0137377	0.0704545
11238	RNF167	-0.0420782	-0.00722174	4.55e-06	0.0137389	0.113068
9152	NT5DC1	-0.0262457	-0.0200234	0.0167859	0.0137692	0.0806818
14495	TAF5L	0.00775101	-0.0193933	0.513833	0.0137886	0.0735795
3611	CTSZ	-0.0219404	0.00892065	0.0930845	0.0138033	0.18892
1550	BCL7B	-0.00227392	0.00242337	0.964107	0.0138656	0.0568182
12775	RPA3	-0.00209968	0.00509804	0.427095	0.0138738	0.0730114
2428	CCDC92	0.0522822	0.00266899	2.91e-09	0.0139199	0.108239
1389	ATP7A	-0.0176335	-0.02011	0.0267418	0.0139199	0.09375
576	ADSSL1	-0.00646085	0.0181559	0.567466	0.0139199	0.0517045
7692	LYPD1	0.000381509	NA	0.289799	0.0139562	0.00198864
11298	RNU6-1016P	0.000381509	NA	0.289799	0.0139562	0.00198864
14468	TAC1	0.000381509	NA	0.289799	0.0139562	0.00198864
12096	RP11-479G22.8	0.00376148	0.00629218	0.178507	0.0139609	0.0147727
15144	TNFSF10	-0.0573038	0.0017016	1.1e-13	0.0139788	0.0559659
10365	PRIMPOL	0.00198958	-0.00719851	0.99367	0.0139889	0.0639205
13043	SAPCD2	-0.000746036	NA	0.969531	0.0140016	0.00255682
1885	C1GALT1	-0.00556794	0.000740521	0.22353	0.0140256	0.0605114
5601	GLTP	0.066962	-0.0153446	1.89e-09	0.0140426	0.16108
4472	ELP5	-0.0258338	0.0135818	0.0980601	0.0140514	0.173864
11031	RETSAT	0.0201745	0.0127088	0.0140367	0.0140516	0.12642
883	ANKRD36C	-0.0255092	0.0290269	0.0130122	0.0140963	0.103977
3090	COMMD1	0.0226856	0.0157306	0.112561	0.0141306	0.160795
1723	BZRAP1	-0.00985388	0.0178291	0.0971243	0.0141364	0.0420455
5139	FGF9	-0.0305297	-0.0165547	1.46e-07	0.0141389	0.0213068
15985	VWF	0.000391282	0.00493163	0.407412	0.0141679	0.0204545
16022	WDR20	-0.0148971	-0.0122138	0.358316	0.0141684	0.108239
4162	DPY19L2	-0.0169913	0.0223221	0.000460332	0.0142147	0.0366477
16216	YPEL2	-0.0111714	-0.00633021	0.537124	0.0142147	0.0792614
3357	CTC-250I14.3	0.0128893	-0.00208431	0.000906962	0.0142191	0.0119318
3213	CREB5	-0.0136523	0.025889	0.229483	0.0142472	0.109091
8139	MINPP1	-0.0103746	-0.0239855	0.446988	0.0142826	0.105682
7418	LINC00883	-0.00412179	-0.0166624	0.161197	0.0143073	0.0389205
659	AIFM1	0.012189	-0.0263881	0.338459	0.0143156	0.134091
14741	THAP3	0.00917442	-0.00103085	0.085596	0.0143205	0.0795455
8385	MRPS28	-0.0122822	0.0223022	0.287141	0.0143619	0.08125
3364	CTC-297N7.8	0.00161321	-0.0122244	0.943082	0.0143671	0.0369318
15627	UBALD2	0.0438932	-0.000714799	1.04e-05	0.0144139	0.130398
5156	FHL1	-0.0331814	-0.00988183	0.0423917	0.0144299	0.240341
14192	SSBP3	0.0122726	0.0208468	0.746528	0.014475	0.25483
13976	SOCS7	0.00276077	-0.0067861	0.832677	0.0144766	0.0241477
7409	LINC00847	-0.0103395	-0.0106884	0.427348	0.0144787	0.0556818
15816	USP30	-0.0128751	-0.00346712	0.0898404	0.0145023	0.0477273
5063	FBXO28	-0.015918	-0.0165138	0.173314	0.0145241	0.112784
16873	ZNF786	-0.0069535	-0.00774941	0.289987	0.0145262	0.0340909
10715	RAB11B-AS1	0.00227047	0.00257543	0.30479	0.0145346	0.0193182
16210	YJEFN3	-0.00391502	0.0129752	0.386066	0.0145523	0.0167614
12782	RPE	-0.0177498	-0.0164964	0.272517	0.0145745	0.131818
9970	PLBD1	-0.0256135	-0.0184598	0.110128	0.0146146	0.14517
14704	TFB2M	-0.00578716	0.00238749	0.72842	0.0146802	0.0511364
3009	CNPY4	-0.00677841	-0.012604	0.300523	0.0146946	0.106534
9459	PARD3B	-0.0421015	-0.0117486	4.75e-05	0.014699	0.0855114
13587	SLC26A7	-0.101049	-0.0422534	1.81e-18	0.0147075	0.0744318
6776	KANSL3	-0.0251851	0.00975723	0.103563	0.0147114	0.230398
11014	RELB	0.0308445	-0.0131454	0.000448484	0.0147418	0.0928977
4334	EFCAB7	-0.0182085	-0.00415716	0.00734724	0.0147431	0.0505682
1707	BTG3	0.0212461	-0.0116328	0.30319	0.0147486	0.215341
1968	C22orf23	0.00158453	NA	0.765427	0.01477	0.00255682
1445	B3GALTL	-0.0245951	-0.0189591	0.000341715	0.0147767	0.0340909
6714	ITPKB	-0.0460921	-0.015098	3.61e-07	0.0148378	0.0838068
10675	PXMP2	-0.00385328	0.0199229	0.371409	0.0148495	0.0599432
9118	NRM	0.014276	-0.00379086	0.231364	0.0148689	0.0778409
4595	EPT1	-0.00374487	-0.0221756	0.0969486	0.0148706	0.122159
8968	NLRP12	0.00103032	-0.00074563	0.863551	0.0148706	0.00227273
1666	BRF2	0.0202106	0.00410851	0.0249306	0.0148711	0.0784091
15041	TMEM38B	-0.00888945	-0.00813192	0.140728	0.0148711	0.0457386
11441	RP11-1246C19.1	-0.00420716	-0.00995898	0.63617	0.0148711	0.0147727
5419	GAMT	-0.00449439	0.0149603	0.694759	0.0148711	0.0352273
13159	SDHAF2	0.00641007	-0.00753905	0.0462854	0.0149046	0.0704545
2683	CENPF	0.00182602	0.00475388	0.666939	0.0149046	0.0616477
3584	CTHRC1	0.00166664	0.01085	0.797726	0.0149317	0.0258523
3786	DCPS	0.0119476	-0.00748307	0.365283	0.0149521	0.0696023
16046	WDR54	0.0291401	-0.00311563	0.00352412	0.0150049	0.10142
14689	TEX15	-0.00728257	0.0108594	0.00213022	0.0150704	0.00823864
565	ADPRHL2	0.0194254	0.000554461	0.0205896	0.0150931	0.0642045
185	AC008440.5	0.0149684	-0.00499703	0.00490706	0.0151237	0.0204545
9644	PDE7A	0.00426461	0.000260987	0.686431	0.0151237	0.0627841
7555	LRG1	0.00145305	-0.00404712	0.716487	0.015134	0.00511364
12707	RP5-1057J7.6	-0.00211561	0.0102897	0.563074	0.015137	0.0133523
2384	CCDC40	-0.00541424	-0.00852891	0.645583	0.015137	0.0375
1958	C20orf96	-0.00444526	0.0128074	0.811848	0.0151472	0.053125
5354	FZD1	-0.011112	0.0223178	0.24011	0.0151777	0.0616477
3919	DHCR7	0.00259905	0.0111946	0.689281	0.015193	0.0230114
3415	CTD-2006C1.2	0.00214549	0.00958526	0.47038	0.0152279	0.0207386
15569	TWF2	-0.00241897	0.0227281	0.950876	0.0152788	0.0982955
11232	RNF149	-0.0283912	-0.00179033	0.033102	0.0152898	0.161932
4691	EXOC2	0.000216631	-0.020008	0.650192	0.015295	0.102557
4390	EIF2AK3	-0.0324335	-0.0139638	0.0134719	0.0153192	0.128977
13534	SLC23A3	-0.000958903	0.00720438	0.535325	0.0153549	0.00454546
4705	EXOSC3	-0.00579425	-0.0157381	0.811004	0.0153662	0.0855114
11910	RP11-379K17.12	-0.0028815	-0.00355461	0.44423	0.015374	0.00426136
7542	LPPR4	-0.0387588	-0.0342685	0.00247399	0.0153744	0.14233
8675	NANP	-0.00939446	-0.0167535	0.289286	0.0154006	0.0471591
8669	NAIF1	0.0089584	-0.0126528	0.320959	0.0154434	0.0448864
16496	ZNF213	0.00285301	-0.0117255	0.888242	0.0154808	0.0301136
11023	REPS1	-0.0261699	0.000358077	0.0125568	0.0154811	0.0920455
3447	CTD-2184D3.6	NA	NA	0.0208435	0.0155366	0.00255682
5851	GSG1L	0.0493284	-0.00551041	8.61e-14	0.0155534	0.0528409
6928	KIAA0226	0.00775523	-0.0128811	0.120417	0.0156042	0.0696023
2561	CDC42EP2	0.00310738	-0.0153496	0.818283	0.0156074	0.0684659
8591	MYLK3	0.00948656	0.00100367	0.0670147	0.0156237	0.0210227
13422	SHROOM2	-0.00013975	-0.00443066	1	0.0156309	0.0440341
5757	GPR183	8.93e-05	0.00506702	0.731034	0.0156611	0.003125
4270	E2F6	0.00247373	-0.0146541	0.939168	0.015664	0.0630682
1219	ARSA	0.0296238	-0.0127913	0.000773338	0.0156736	0.0758523
13002	S100A6	0.365739	0.09972	7.61e-42	0.0156977	0.843466
15828	USP42	0.0154984	-0.00868725	0.299162	0.0157207	0.111648
5074	FBXO41	-0.00575925	-0.0186129	0.0529529	0.0157381	0.0542614
11983	RP11-420L9.5	0.00101279	0.0137263	0.977612	0.0157691	0.0332386
2526	CD74	0.00750804	0.00865832	0.0305823	0.0157988	0.0332386
6956	KIAA1147	-0.0138685	-0.0183959	0.3694	0.0158076	0.0823864
12995	S100A11	0.0875598	-0.000797549	1.9e-13	0.015855	0.215909
10166	POMGNT1	-9e-05	-0.00735599	0.326249	0.0158627	0.17642
10935	RBM24	-0.0163552	0.024323	0.0273867	0.0159274	0.0548295
6668	ISLR2	0.00262805	-0.0134453	0.770212	0.0159926	0.0355114
10170	POMT1	0.00358509	0.0142887	0.700704	0.0160562	0.0639205
5740	GPR137B	0.0112518	0.0154839	0.228199	0.0161712	0.0661932
2430	CCDC94	0.0134899	-0.00400836	0.214517	0.0161849	0.0730114
5001	FAR2	-0.0268231	-0.0209198	0.000743778	0.0162705	0.0451705
5138	FGF7	0.0879642	-0.0145755	9.86e-15	0.0163174	0.135795
2666	CECR5	0.00864361	0.00020331	0.243959	0.0163321	0.0914773
11439	RP11-122G18.5	-0.00184282	-0.00942563	0.973841	0.0163321	0.0235795
4984	FAM98C	-0.0102709	-0.00914824	0.49255	0.0164101	0.0667614
8840	NEK11	-0.0332298	-0.0212675	2.39e-05	0.0164485	0.0508523
9725	PEX11A	-0.0119641	-0.0121694	0.26995	0.0164536	0.0622159
8554	MXD1	-0.00957278	0.0230356	0.365591	0.0165035	0.0605114
8491	MTHFSD	-0.0018851	0.0105614	0.767146	0.0165233	0.0482955
12135	RP11-4O1.2	-0.0110959	-0.0101754	0.189794	0.0165559	0.0309659
8137	MINK1	-0.00777916	0.00605043	0.634615	0.0165616	0.0951705
4471	ELP4	-0.00813539	-0.0139696	0.261887	0.0165782	0.0627841
8420	MSRB3	0.0503962	-0.0142395	4.25e-05	0.0165785	0.15142
10101	PODN	-0.0013638	0.00735795	0.474713	0.0166025	0.105398
10259	PPP1R14B	0.0995704	-0.00569173	1.41e-15	0.0166246	0.226705
12977	RUSC2	-0.0194533	0.00578795	0.0969213	0.0167386	0.110227
10410	PRMT6	-0.0167446	-0.020922	0.0974644	0.0167522	0.0627841
11785	RP11-315I20.1	0.00539386	-0.00346889	0.300831	0.0167634	0.00795455
13292	SESN2	0.0274808	-0.0116497	0.0191885	0.0167659	0.113352
1760	C11orf73	0.00500811	0.0199417	0.591305	0.0167792	0.115625
15197	TOP3A	-0.00751866	-0.00929699	0.0409758	0.0167889	0.103409
7930	MCM4	0.0146106	-0.0128845	0.354393	0.0168068	0.0928977
3291	CSRP2	-0.0253475	0.0250578	0.00058005	0.0168152	0.0573864
14700	TFAP2C	-0.0364437	0.0166911	0.00145665	0.0168244	0.140341
9258	OBFC1	0.0198205	-0.0137068	0.101098	0.0168723	0.0835227
3123	COQ3	0.0109152	-0.00749259	0.124756	0.0169298	0.0235795
4979	FAM92A1	-0.021545	0.00914969	0.0079231	0.0169442	0.130966
12682	RP4-758J18.13	0.00483133	-0.0053197	0.515745	0.0169474	0.0116477
13004	S100A9	0.00127889	-0.00540728	0.591849	0.0169535	0.00795455
5647	GNE	-0.00247139	-0.00812416	0.563074	0.0169537	0.114773
5205	FLOT2	0.0209315	-0.0119855	0.0417796	0.0169947	0.101136
9852	PIDD	-0.00352675	0.0130154	0.617982	0.0170265	0.040625
2786	CHFR	-0.00589093	0.000107137	0.191106	0.0170422	0.129545
11517	RP11-158K1.3	-0.00634273	-0.011556	0.46479	0.0170521	0.0167614
6170	HMBS	0.0614045	-0.0181278	1.84e-08	0.0170788	0.134659
12151	RP11-50E11.3	-0.00548564	-0.0108492	0.614289	0.0170931	0.0184659
10020	PLEKHM3	-0.00535374	-0.00388124	0.263024	0.0171761	0.0213068
9754	PGAM1	0.017998	-0.0123009	0.246763	0.0171846	0.123864
8328	MRPL15	0.0130387	-0.0152005	0.51859	0.0172807	0.165625
11479	RP11-13K12.1	0.00203118	0.00662828	0.692333	0.0172807	0.0113636
5179	FKBP1B	0.0086764	0.00649796	0.0158782	0.0173221	0.0227273
6405	IDI1	-0.00895526	0.00932502	0.582572	0.0173221	0.109659
13526	SLC22A17	-0.0460319	0.00568796	8.49e-06	0.0173574	0.119886
1248	ASF1A	-0.0236927	-0.0154659	0.0262012	0.0173873	0.0909091
4230	DUSP5	0.0128423	0.0122907	0.1891	0.0173894	0.0732955
2695	CENPV	0.0501714	-0.00176616	8.63e-08	0.0174002	0.111364
3627	CUL7	-0.0452676	-0.00583372	0.00271918	0.0174176	0.205682
8582	MYL3	0.0014484	0.00506417	0.859437	0.0174314	0.0306818
16881	ZNF793	-0.0179467	-0.00923732	0.000128508	0.0174642	0.071875
11529	RP11-160O5.1	0.000294902	0.00327043	0.761026	0.0174764	0.00397727
8272	MOSPD2	-0.030821	-0.0292437	0.000162222	0.0174863	0.109943
15839	USP53	-0.0820451	-0.0378144	2.28e-15	0.0175226	0.0806818
7322	LIN54	-0.0138981	-0.0165064	0.224967	0.0175242	0.0605114
1838	C17orf51	-0.0188978	-0.0112	0.0368737	0.0175494	0.0650568
15962	VSIG10	0.00458913	-0.0150646	0.937334	0.0175494	0.0965909
62	ABCF3	-0.0220823	0.0155378	0.0384653	0.0175553	0.096875
6996	KIAA1919	-0.00903862	-0.012192	0.421678	0.0175834	0.0434659
885	ANKRD39	-0.000851192	-0.00756532	0.78497	0.0175838	0.0565341
4072	DNAJC24	-0.00709748	-0.0192519	0.76237	0.0175976	0.0713068
5230	FN3KRP	0.0155202	0.00376847	0.126756	0.0176185	0.104261
4534	ENTPD1-AS1	0.00115207	-0.00307409	0.594341	0.0176329	0.0409091
14109	SPRYD4	0.0312821	-0.00822701	2.86e-05	0.017641	0.0627841
12302	RP11-63M22.2	0.00255754	-0.00533341	0.756403	0.01766	0.00909091
14635	TCTEX1D2	-0.00827873	0.0123612	0.244468	0.0176925	0.0375
1872	C19orf52	0.0208842	-0.0147275	0.017298	0.0177429	0.0860795
5488	GDAP1	-0.0011971	-0.007559	0.084167	0.0177803	0.0735795
4872	FAM200A	-0.0129177	-0.00740964	0.00438949	0.0178075	0.0559659
3161	CP	-0.00128091	0.0123779	0.174339	0.0178558	0.0107955
4870	FAM19A2	0.00967236	-0.00890897	0.000722822	0.0178735	0.0309659
2924	CLIP3	0.0282327	-0.0218536	0.0987284	0.0178735	0.212216
7757	MALSU1	0.0150683	-0.00251504	0.229797	0.0179335	0.0946023
10887	RASGRP2	0.0455811	-0.00216454	3e-12	0.017942	0.0576705
6427	IFIT2	-0.0053767	-0.016562	0.252847	0.0179426	0.0639205
7770	MAN1C1	0.0223519	-0.0134108	0.0965857	0.0179472	0.125284
6692	ITGAE	0.0169026	0.0170443	0.0471208	0.017963	0.0741477
6490	IKZF2	-0.00312807	-0.000553212	0.307887	0.017963	0.009375
8939	NIPSNAP3A	-0.0117559	0.0214641	0.142594	0.017968	0.0619318
13427	SIAH2	0.0205369	-0.0131199	0.166554	0.0180552	0.130398
2923	CLIP2	0.0161733	0.00245323	0.24459	0.0180631	0.116477
1964	C21orf59	-0.00351611	0.0161609	0.561034	0.0180818	0.134659
10671	PXDC1	0.0186433	-0.00923738	0.127873	0.0180881	0.0946023
14960	TMEM177	0.0105989	-0.0135186	0.324208	0.0180881	0.0488636
2626	CDKL2	-3.82e-05	0.00391584	0.0669722	0.0180915	0.00170455
2882	CLASRP	-0.00854832	0.00767174	0.253259	0.0180915	0.123011
1051	APP	-0.192567	0.0402308	8.89e-22	0.0181249	0.850568
4993	FANCG	0.00147716	0.0144038	0.978313	0.0181453	0.0357955
3924	DHPS	0.000240256	0.00594659	1	0.0181687	0.114205
868	ANKRD16	0.0210259	-0.0111596	0.0343953	0.0181833	0.112216
9865	PIGM	-0.000510752	-0.0220118	0.0684627	0.0181985	0.138068
2311	CCDC106	0.0010729	-0.00537305	0.99838	0.0182386	0.0286932
11051	RFWD2	-0.0257103	-0.0174031	0.00281221	0.0182485	0.1625
8793	NDUFAF6	-0.000780891	-0.00225259	0.366612	0.0182729	0.0357955
1646	BPHL	0.0303707	-0.000248215	0.00396107	0.0182734	0.113636
7282	LFNG	-0.0342086	-0.0164561	6.7e-05	0.0183086	0.0622159
14932	TMEM144	-0.0171507	0.013835	0.00392082	0.0183223	0.04375
13137	SCUBE1	0.00695643	-0.000763461	0.0209031	0.0183285	0.00738636
2474	CCS	0.0178091	0.0209916	0.15776	0.0183823	0.153693
9161	NTMT1	0.0474188	-0.00709079	3.74e-06	0.0184315	0.133239
14985	TMEM2	0.00481831	-0.00851376	0.789805	0.0184315	0.0863636
10088	PNPLA2	0.00496562	0.00225384	0.670235	0.0184889	0.0747159
14507	TAMM41	0.00897145	0.00794401	0.0526456	0.0184892	0.0411932
2699	CEP120	-0.0203589	-0.0294095	0.0885434	0.0184983	0.149148
2895	CLDN12	-0.0185136	-0.0143013	0.00112062	0.0185412	0.0602273
16282	ZBTB6	-0.0155872	-0.0136206	0.0855218	0.0185439	0.05625
3074	COL6A1	-0.0617638	0.036038	0.00390762	0.0187504	0.995739
10750	RAB39B	-0.00929879	-0.0113533	0.0320386	0.0187714	0.00965909
9984	PLCL2	-0.0125313	-0.00454585	0.214131	0.0188016	0.0653409
3967	DIP2C	-0.026271	0.000671639	0.130122	0.0188246	0.188068
10432	PRPF39	-0.0259482	-0.0187546	0.0699581	0.0188301	0.214773
9925	PITX1	0.0104886	0.00373391	0.000728761	0.0188346	0.0167614
4504	EMX2OS	0.00618393	-0.0103425	0.822749	0.0188368	0.161648
8740	NCKAP5L	-0.00272939	-0.0162236	0.844459	0.0188533	0.0551136
4995	FANCL	-0.0580883	-0.0301005	8.34e-09	0.0188803	0.10767
6827	KCNE4	0.00415319	-0.00263114	0.879991	0.0189135	0.0786932
13062	SBF1	-0.0113608	-0.0163976	0.350713	0.0189209	0.169034
12178	RP11-529E10.6	0.00211833	-0.0082567	0.904517	0.0189209	0.0159091
1669	BRICD5	-0.00749382	0.0138041	0.0220938	0.0189286	0.0181818
12398	RP11-732M18.3	-0.0171117	-0.0162846	0.0345774	0.0189523	0.138068
776	ALKBH3	0.000426245	-0.0106066	1	0.0189581	0.0934659
3256	CRYZL1	-0.0208923	0.00505653	0.0364688	0.0189592	0.0798295
6735	JAKMIP2	0.00334384	0.0038551	0.186391	0.0190038	0.00994318
9850	PICK1	-0.000381602	0.0131162	0.414123	0.019047	0.0326705
14672	TENM2	-0.00370046	-0.00716835	0.651316	0.0190979	0.00625
12368	RP11-706O15.1	0.00757966	0.00792344	0.209976	0.0191171	0.0514205
11144	RIPPLY3	0.00226569	0.00456301	0.201514	0.0192067	0.0107955
5383	GABPB2	0.00779448	-0.0241788	0.36835	0.0192067	0.12983
16630	ZNF44	-0.00127616	-0.0203106	0.969531	0.019313	0.0909091
16718	ZNF569	-0.0154313	-0.0169447	0.131909	0.0193258	0.0522727
13930	SNRPG	0.0373856	-0.0117424	0.000358313	0.0193522	0.110227
369	AC144449.1	NA	0.000472306	0.0266633	0.0193892	0.00227273
3446	CTD-2184D3.5	NA	0.000472306	0.0266633	0.0193892	0.00227273
2422	CCDC88B	0.00311626	0.0043273	0.0693509	0.0193892	0.00994318
15923	VOPP1	-0.00864083	0.0212155	0.440587	0.0193892	0.0667614
9348	OTUB2	0.00104184	-0.00916795	0.0561003	0.0194581	0.01875
4311	EDIL3	0.0206029	-0.00743182	0.0785623	0.0194977	0.146307
3868	DENND1A	0.00949341	0.00030944	0.59466	0.0194977	0.108807
13142	SCYL3	-0.00899886	-0.0225034	0.233632	0.0195747	0.114205
8462	MT2A	0.0179537	0.0176155	0.0385885	0.0196309	0.0721591
14760	THNSL2	-0.0388254	0.0199883	2.26e-12	0.0196734	0.0511364
6602	INTS8	-0.0397223	-0.0242366	0.00111041	0.0196734	0.164205
5528	GGH	-0.00655685	0.0110207	0.20057	0.0197145	0.0264205
4963	FAM83D	0.000436927	0.00127656	0.399636	0.0197186	0.00227273
8663	NAF1	-0.0146201	-0.00374438	0.166493	0.0197456	0.0630682
2056	C6orf211	-0.0377165	-0.0163505	0.000882658	0.0197531	0.115341
2581	CDH11	-0.0588753	-0.0197757	0.0555297	0.0197553	0.803125
15958	VPS9D1-AS1	0.00294566	-0.00491266	0.592493	0.0197627	0.0113636
14924	TMEM134	0.00609458	-0.0114645	0.103556	0.0197646	0.0951705
8288	MPND	0.0244457	-0.00944371	0.0119506	0.0197667	0.078125
10072	PMVK	0.00400266	-0.00755901	0.0512488	0.0197667	0.170739
10331	PRCD	0.000809395	0.00503554	0.7014	0.0197688	0.00681818
10564	PTCH2	-0.00361764	0.00850222	0.740698	0.0197908	0.0264205
8250	MOCOS	0.0107523	-0.00741661	0.0838334	0.0198424	0.0221591
7466	LIPG	-0.0162912	-0.019037	0.0421014	0.0198732	0.0363636
535	ADCY4	0.00501164	0.00763765	0.21678	0.0198798	0.0201705
7422	LINC00893	-0.00329625	0.0110718	0.194488	0.0198938	0.0102273
14742	THAP4	0.0156864	-0.0168676	0.0737397	0.0199172	0.133523
9031	NOTCH2NL	-0.0086392	0.01835	0.421416	0.0199172	0.0681818
2671	CELF2	0.0585346	-0.00414918	1.34e-07	0.0199265	0.134091
10845	RANBP9	0.0078255	0.00157402	0.369501	0.0199475	0.199716
12810	RPL26L1	0.00325715	0.0166583	0.328956	0.0199546	0.0778409
13113	SCML2	-0.00651506	-0.015892	0.54077	0.0199984	0.0355114
3247	CRY1	-0.0263551	0.0143837	0.00328935	0.0200183	0.0786932
4013	DLX6	-0.00505296	NA	0.0400634	0.0200262	0.00227273
3778	DCLK2	0.00956107	0.00398675	0.176393	0.0201287	0.0386364
2316	CCDC112	-0.00486677	0.00914918	0.8607	0.0201703	0.0875
74	ABHD17B	-0.00365737	-0.0111012	0.922156	0.0201703	0.0571023
6884	KCTD6	-0.00257157	-0.0120262	0.954552	0.0201763	0.0335227
9270	ODF3B	0.00130758	0.0080672	0.899089	0.0202087	0.0150568
11456	RP11-129B22.1	-0.000951309	0.0166	0.0167213	0.0202124	0.0548295
2127	CA5B	0.00158034	-0.0148242	0.987259	0.0202299	0.0758523
630	AGPAT1	-0.00440329	-0.0157598	0.765576	0.0202455	0.147159
1118	ARHGDIB	0.0100704	0.00948203	0.0560134	0.0202488	0.0326705
7607	LRRC49	-0.0261704	-0.0118746	0.0108208	0.0202792	0.0798295
4919	FAM3A	0.0295419	0.00379193	0.0251565	0.020288	0.156818
6768	KALRN	0.0468291	0.0122512	6.25e-08	0.0202926	0.151989
11481	RP11-13P5.2	NA	0.000431549	0.0266633	0.0203061	0.00227273
16007	WBSCR27	-0.016412	-0.0135838	0.000325933	0.0203129	0.0130682
7549	LRCH4	0.00984013	0.00359123	0.321838	0.0203239	0.0599432
14669	TELO2	-0.00563588	0.0102084	0.61038	0.0203386	0.0636364
3665	CYB561A3	0.0349306	-0.0105925	0.000421007	0.0203749	0.0980114
2254	CASP10	0.0113001	-0.0085815	0.418588	0.0203864	0.0809659
14048	SPATC1L	0.00178525	-0.00798996	0.886405	0.0204103	0.0173295
1137	ARHGEF37	-0.000447403	0.00626484	0.175375	0.0204115	0.00426136
16702	ZNF551	0.00085328	-0.0107148	0.996733	0.0204152	0.0323864
13737	SLC9A9	0.00479342	-0.0142787	0.85488	0.0204341	0.0573864
9029	NOTCH1	-0.00438604	0.010189	0.429048	0.0204429	0.102841
16159	XPO5	0.00296422	-0.0119915	0.11377	0.0204905	0.136364
9831	PHTF1	-0.00671669	-0.0141581	0.85488	0.0205281	0.130966
4057	DNAJB9	-0.0247499	0.00477499	0.0728106	0.0205749	0.132386
112	AC003986.7	-0.00348609	NA	0.201937	0.0205749	0.00227273
5487	GDA	-0.00348609	NA	0.201937	0.0205749	0.00227273
14562	TBC1D7	0.00450821	0.0141207	0.0190654	0.0205849	0.05
15086	TMEM8B	0.00642478	0.0127525	0.709123	0.0206357	0.0732955
10236	PPM1D	-0.0515431	-0.0143805	3.83e-06	0.0206663	0.122443
7489	LMBRD2	-0.0304543	-0.0113487	0.000137575	0.0206704	0.0633523
13841	SMUG1	0.0104701	0.00197303	0.24992	0.0207296	0.0667614
5963	HARBI1	0.00480839	-0.00715464	0.697949	0.0207376	0.0207386
12331	RP11-676J12.7	-4.69e-05	0.00775954	0.99838	0.0207621	0.0119318
7622	LRRC8C	-0.0393742	-0.0242243	3.68e-11	0.0208386	0.0272727
2953	CLUH	0.0532338	-0.0102663	1.65e-05	0.0208715	0.171307
923	ANXA2	0.500355	0.0628075	4.75e-113	0.0208977	0.70767
15250	TPRKB	-0.00788093	0.00331894	0.64262	0.0209046	0.0914773
3690	CYP20A1	-0.00988914	-0.0137832	0.0687949	0.020907	0.168182
8348	MRPL38	0.00259007	0.00787034	0.795305	0.020907	0.0394886
517	ADAMTSL4-AS1	-0.000439565	0.00578319	0.459822	0.0209247	0.00227273
14530	TASP1	-0.011805	-0.00809041	0.356805	0.0209286	0.0619318
339	AC105760.2	-0.00438731	-0.00771245	0.485867	0.0209403	0.00767045
8664	NAGA	0.0151485	-0.012976	0.0984622	0.0210053	0.159091
9172	NUAK2	0.00317702	0.00563848	0.279803	0.0210741	0.0116477
10693	QDPR	0.0105229	0.00518657	0.551401	0.0211226	0.124716
15021	TMEM25	-0.0112585	5.67e-05	0.256835	0.0211235	0.0582386
7092	KLHL3	-0.0177977	-0.0138179	0.00141723	0.0211326	0.01875
3353	CTC-228N24.1	-0.00204047	NA	0.332036	0.0211549	0.00227273
9518	PCDH1	-0.00233272	NA	0.53075	0.0211549	0.00227273
10237	PPM1E	-0.00233272	NA	0.53075	0.0211549	0.00227273
1122	ARHGEF10L	-0.0227189	-0.0143791	0.045273	0.021155	0.0951705
9437	PANK4	-0.00717791	0.0111755	0.309612	0.0211969	0.0494318
8764	NDNL2	-0.00619305	-0.000577101	0.806408	0.0212013	0.113352
6839	KCNIP4	-0.0171366	0.0233034	0.00794217	0.0212375	0.0477273
1191	ARMC6	0.0399648	-0.00507368	0.000117892	0.0212489	0.120455
7088	KLHL25	0.0381581	-0.0066065	1.51e-07	0.0212675	0.0571023
7910	MBP	0.00968366	-0.00508657	0.0541939	0.0212946	0.0178977
11627	RP11-21A7A.3	0.000523291	NA	0.460228	0.0212946	0.00255682
7812	MAP3K6	0.0137953	0.007476	0.0233807	0.0213437	0.133239
2900	CLDN4	-0.0201663	0.0217022	0.00142942	0.0213438	0.0417614
5506	GEMIN4	0.00213693	-0.0102865	0.990534	0.0213567	0.0715909
2859	CISD1	0.0100031	0.000308344	0.112166	0.0213865	0.0715909
14313	STRA13	0.0139196	0.00668741	0.317879	0.0214077	0.103409
2624	CDKAL1	-0.00271973	-0.0126765	0.288279	0.0214553	0.0826705
7712	LZTFL1	-0.0513606	-0.0269453	1.58e-06	0.0214614	0.118182
5519	GFPT2	0.0504693	-0.0184755	2.44e-05	0.0214974	0.146591
2111	C9orf47	-0.00211162	0.0114819	0.408961	0.0214997	0.0176136
8825	NECAP2	0.0402335	0.0149704	0.00027589	0.0215301	0.169318
15566	TVP23B	-0.0143094	-0.00654453	0.0105247	0.0215301	0.0309659
11040	RFC4	-0.00852527	0.0206772	0.253872	0.0215301	0.0502841
10470	PRRT2	-0.00636104	0.0130322	0.307159	0.0215388	0.025
9132	NSF	-0.0297576	-0.0230175	0.0401382	0.0215428	0.1625
8302	MPV17L2	0.0120091	0.00193028	0.0489389	0.0216067	0.0340909
9791	PHF1	-0.0122076	0.00756045	0.554093	0.0216839	0.13608
4570	EPHA6	-0.0165161	-0.0046583	0.0132706	0.0216975	0.0329545
2543	CDC14B	0.0239074	-0.00148075	0.00060879	0.0217058	0.0519886
3444	CTD-2165H16.4	0.000141155	0.00280187	0.367604	0.021724	0.00227273
15957	VPS9D1	0.0282817	0.00225838	4.51e-05	0.0217495	0.0784091
15074	TMEM68	-0.00570903	-0.0158251	0.513079	0.0217632	0.0528409
2003	C3orf18	-0.0115742	-0.0118357	0.159178	0.0217638	0.0602273
14244	STAG3L5P-PVRIG2P-PILRB	-0.00411688	0.0137411	0.469512	0.0217811	0.0232955
6059	HEXDC	-0.0261298	-0.00830458	0.0319356	0.0217998	0.119602
4856	FAM188A	-0.00911006	-0.0132016	0.493166	0.0218268	0.139489
11563	RP11-175K6.1	0.011323	-0.00453032	0.0347629	0.0218308	0.0181818
10985	RCHY1	-0.00258434	-0.00490576	0.882378	0.0218388	0.0863636
9552	PCDHB7	-0.00314386	0.0162676	0.826437	0.0218469	0.0346591
14622	TCHP	0.0173114	-0.0197709	0.36467	0.0218553	0.135227
3378	CTC-428G20.3	-0.00433471	-0.00687913	0.792857	0.0218729	0.034375
6261	HOXD11	-0.0221969	0.0287768	0.0257472	0.0219981	0.109659
7626	LRRCC1	-0.00330156	-0.0106096	0.19619	0.0219984	0.138352
4765	FAM109A	0.0184007	-0.011696	0.0465109	0.0220322	0.0707386
2449	CCND3	0.0116288	-0.014485	0.259244	0.0220322	0.0838068
10976	RCAN1	0.0242198	-0.000296573	0.0650772	0.0220508	0.124716
15353	TRIM62	0.00161431	-0.00549051	0.955144	0.0220599	0.0139205
5660	GNLY	0.018406	-0.00398388	2.4e-06	0.0220958	0.0207386
11668	RP11-24B19.4	-0.00140897	-0.00639719	0.747028	0.0221029	0.00767045
13395	SHANK1	-0.00145298	-0.0033013	0.826275	0.0221029	0.00965909
10322	PQLC1	0.0207284	0.00229621	0.131357	0.0221107	0.136648
10570	PTER	0.000329622	-0.00869386	1	0.0221249	0.0534091
14582	TBPL1	-0.0038812	0.0108416	0.692935	0.0221411	0.0477273
5463	GBP3	-0.00612283	-0.00416428	0.790447	0.0221411	0.136932
2341	CCDC144A	-0.00234341	0.00930686	0.134584	0.0222029	0.00625
7769	MAN1B1	0.0182594	-0.0112772	0.146786	0.0222584	0.216761
8574	MYH11	0.0336664	0.0137657	0.108683	0.0222758	0.0616477
6558	INADL	-0.0351817	-0.025872	0.000497658	0.0223003	0.0664773
2885	CLCN1	-1.02e-05	NA	1	0.0223177	0.00227273
14185	SRXN1	-1.02e-05	NA	1	0.0223177	0.00227273
7635	LRRN4CL	0.0293548	-0.0162817	0.0159433	0.0223514	0.112216
1821	C16orf62	-0.0291098	-0.00998601	0.0316435	0.0223944	0.167614
1995	C2orf76	0.000391074	0.00435501	0.546852	0.0224008	0.0349432
9856	PIFO	-0.0113158	-0.0126347	0.0538862	0.0224507	0.0133523
9707	PELI1	-0.053746	-0.0028409	1.95e-08	0.022457	0.0943182
6907	KDM5C-IT1	2.14e-05	0.00309641	1	0.0224822	0.00227273
1869	C19orf44	-0.00208553	-0.00507976	0.936136	0.022512	0.0605114
16684	ZNF524	0.00837274	-0.0167281	0.0139648	0.0225189	0.0681818
8512	MTRF1L	0.00942387	0.00499483	0.351488	0.0225349	0.0571023
1300	ATF7IP2	-0.0015398	0.00881292	0.917022	0.0225665	0.0176136
4017	DMD	-0.0136763	0.00884957	0.000350619	0.0226985	0.0213068
760	ALDOC	0.00492107	-0.0146165	0.652002	0.0227004	0.0491477
6087	HIF3A	-0.00452779	0.0128413	0.0261503	0.0227042	0.00965909
10776	RAB9A	0.0325051	0.00117214	0.000736623	0.0227317	0.100852
12401	RP11-737O24.5	0.0249796	-0.0051816	2.1e-05	0.0228307	0.0355114
13855	SNAP91	-0.0186816	-0.0169324	0.000692915	0.0228525	0.0235795
5456	GBA2	0.0061345	0.00288448	0.890921	0.0229187	0.148011
4965	FAM83F	0.001138	NA	0.868705	0.0229324	0.00227273
5331	FUNDC2	0.0377528	0.00249664	0.00187744	0.0229635	0.175852
10561	PTCD2	0.00189376	-0.011386	0.883197	0.0229947	0.0386364
1471	BACE2	0.0297788	0.00260036	0.00201248	0.0230192	0.113636
2769	CHCHD5	0.00692023	0.00942301	0.409258	0.0230257	0.0508523
2968	CMTM7	0.035213	-0.00702623	1.64e-06	0.023026	0.0576705
1609	BLOC1S3	0.0172567	-0.00691035	0.00729049	0.023026	0.0326705
15201	TOPORS-AS1	-0.00164976	0.0113665	0.544455	0.023026	0.0181818
796	AMACR	-0.000594802	0.00808694	0.363674	0.0230298	0.0116477
4904	FAM222B	0.00366783	-0.0172212	0.679518	0.0230407	0.0767045
8356	MRPL45	-0.006029	-0.0226035	0.544368	0.0230606	0.161932
15752	UNC13D	-0.0323136	-0.0223791	6.3e-06	0.0231079	0.0431818
799	AMDHD2	0.00172412	0.0107809	0.981265	0.0231231	0.0477273
9653	PDGFD	-0.0361387	-0.0204045	4.63e-08	0.0231566	0.0332386
1374	ATP6V0D1	0.00215646	0.0193382	0.266862	0.0231969	0.22358
5871	GSTO2	-0.00656257	0.0148511	0.0668772	0.0232607	0.0167614
7894	MBD1	0.00985891	-0.014523	0.488575	0.0232923	0.182955
14874	TMCC1-AS1	-0.00506763	-0.0149174	0.16013	0.0233132	0.0480114
8333	MRPL2	0.012235	-0.0142007	0.505357	0.0233955	0.105114
1320	ATL1	-0.00783456	-0.00699173	0.0360849	0.0234251	0.0409091
16941	ZRSR2	-0.00171548	0.0130657	0.709775	0.0234377	0.0605114
1088	ARHGAP11B	-0.000309217	0.00503754	0.938072	0.0234411	0.00369318
4437	ELAC1	-0.000633251	0.00940479	0.449282	0.0234494	0.0451705
13453	SIRT6	0.0120444	-0.0022749	0.0817604	0.0234605	0.0460227
15338	TRIM38	-0.0214463	-0.0185236	0.342363	0.0234768	0.199716
1597	BIN3	-0.000547405	0.0130364	0.541975	0.0235024	0.0769886
6120	HIST1H2BK	0.0110868	0.0106346	0.313619	0.0235146	0.135511
11269	RNF39	0.0027901	NA	0.416798	0.0235215	0.00227273
5966	HAS1	0.00225344	NA	0.461982	0.0235215	0.00227273
9246	NXT2	-0.00908791	-0.010377	0.0157661	0.0235717	0.0411932
3407	CTC-575N7.1	5.81e-06	-0.00107753	1	0.0236012	0.00227273
16769	ZNF624	-0.0256261	-0.0227755	0.00644335	0.0236047	0.0551136
10889	RASIP1	0.0168838	0.00459543	1.72e-06	0.0236237	0.0289773
13586	SLC26A6	0.00272302	0.0113288	0.667636	0.0236575	0.065625
2696	CENPW	0.0035924	0.0116343	0.782479	0.0236828	0.0403409
36	ABCA9	0.00478695	0.00830046	0.478822	0.0237034	0.021875
10032	PLK2	-0.2045	-0.0144032	1.56e-42	0.0237227	0.21392
10290	PPP2R2C	-0.219343	-0.013908	4.58e-45	0.0238022	0.234943
4643	ERVK3-1	0.0103717	0.00337578	0.380002	0.0238692	0.0636364
16791	ZNF665	-0.00271933	-0.0115614	0.923177	0.0238731	0.0244318
15496	TTC33	-0.0192537	-0.00554186	0.0347982	0.0239033	0.0698864
16508	ZNF229	-0.00597336	-0.00964352	0.622216	0.0239033	0.0278409
7314	LIMD2	-0.000396907	0.00955975	0.491171	0.0239759	0.0372159
10902	RASSF8-AS1	-0.0198209	0.000654456	0.0665316	0.0240619	0.0954545
13571	SLC25A42	-0.00487648	0.00538239	0.370942	0.0240643	0.0451705
2042	C5orf56	0.00899312	-0.00832814	0.528408	0.0240719	0.0613636
1991	C2orf68	-0.0138098	-0.020137	0.375532	0.0241067	0.109091
13153	SDE2	-0.0187983	-0.0120592	0.0186029	0.0241104	0.0988636
4280	EBF2	NA	NA	0.0319063	0.0241104	0.00227273
10698	QRFPR	NA	NA	0.0319063	0.0241104	0.00227273
12319	RP11-661A12.5	NA	NA	0.0319063	0.0241104	0.00227273
8017	MEIS2	0.00914959	-0.0113722	0.0343642	0.0241104	0.0707386
9758	PGAP2	-0.00208711	-0.00144571	0.622585	0.0241357	0.0579545
16308	ZC3H8	-0.00489357	-0.0166747	0.8889	0.0241413	0.115625
5057	FBXO2	0.00164112	0.00104696	0.0494865	0.0241416	0.00426136
10091	PNPLA6	0.012967	0.00425763	0.353045	0.024196	0.0894886
5511	GEN1	0.0101054	-0.0143923	0.17577	0.0242026	0.0491477
1985	C2orf42	-0.00791453	-0.00389339	0.183586	0.0242927	0.0375
13149	SDCBP2	-0.00281638	0.00963166	0.327856	0.0243135	0.00965909
4124	DOK1	0.00913451	-0.00745896	0.607591	0.0243203	0.071875
688	AKAP8	0.0253318	-0.0163945	0.0151258	0.0243344	0.199148
10102	PODNL1	0.0198423	0.00164687	0.00039014	0.0243631	0.0411932
347	AC116366.6	-0.0046715	0.0129948	0.0362094	0.0243928	0.0105114
9759	PGAP3	-0.0118249	-0.0018814	0.473115	0.0244547	0.103125
16338	ZDHHC16	0.0359654	-0.0223524	0.00526219	0.0244579	0.142898
14297	STK38L	-0.0107931	-0.000715296	0.514425	0.0244579	0.103125
12973	RUNX2	-0.0147136	-0.0170464	0.0699976	0.0244714	0.0301136
14745	THAP7	0.00617965	-0.010328	0.773258	0.0244714	0.0934659
15378	TRMT12	-0.00952154	-0.0146027	0.50981	0.0244987	0.0548295
5164	FIGN	-0.00846827	-0.00955918	0.0202353	0.0245689	0.00596591
3819	DDTL	0.00159351	-0.00329241	0.886928	0.0245821	0.00482955
16846	ZNF746	0.0116861	-0.0199338	0.315499	0.0245979	0.111932
9821	PHLDA2	0.00955677	0.00108705	1.14e-06	0.0246046	0.0136364
2456	CCNH	-0.0144108	0.0198343	0.219982	0.024613	0.0923295
10387	PRKCQ	-0.00271496	0.0123734	0.434947	0.0246303	0.0303977
5112	FECH	-0.00802671	-0.0171396	0.223282	0.0246453	0.103693
8951	NKIRAS1	-0.00371898	-0.0110519	0.736111	0.0246453	0.0505682
9873	PIGU	0.0344717	-0.00108374	3.77e-05	0.0246762	0.0869318
15101	TMPO-AS1	0.00068099	0.00331524	0.735289	0.0246762	0.00426136
16253	ZBTB14	-0.0115458	-0.0182312	0.164505	0.0246878	0.0443182
7475	LL22NC03-2H8.5	-0.00452883	0.0131421	0.345396	0.0247475	0.0178977
13837	SMS	-0.0239732	-0.00388977	0.030963	0.0248009	0.103125
2760	CHADL	0.00131499	0.00175652	0.198376	0.0248112	0.00426136
15402	TRPM4	0.00595775	-0.00435604	0.366349	0.0249086	0.0508523
10809	RAD51C	0.0128995	-0.00567823	0.293006	0.0249957	0.0744318
14833	TLCD2	0.00307525	-0.00365483	0.621179	0.0250066	0.00625
3711	CYSTM1	0.00737347	-0.00524627	0.73722	0.0250713	0.0894886
15098	TMOD2	-0.00916708	-0.00343618	0.312661	0.0250805	0.0394886
11687	RP11-259N19.1	0.00293772	-0.00156926	0.861049	0.0251686	0.021875
2180	CALR	0.0689979	-0.0480465	0.0127241	0.0251763	0.852557
3823	DDX17	-0.296102	0.00168824	1.18e-46	0.0251894	0.907102
5646	GNB5	-0.0149346	-0.00071941	0.518813	0.0252222	0.161932
9242	NXNL2	-0.0581061	-0.0158273	3.5e-15	0.0252955	0.0553977
10083	PNMAL2	-0.02945	-0.0191466	2.3e-06	0.0252996	0.0295455
4512	ENGASE	-0.0165827	0.00139641	0.194414	0.0253022	0.0857955
11050	RFTN2	-0.00457829	-0.0212676	0.773953	0.0254257	0.0730114
15148	TNFSF14	0.0071712	-0.00273028	0.100659	0.0254673	0.00852273
9798	PHF16	0.000656622	-0.0137496	0.544116	0.0254742	0.0514205
15421	TSEN15	-0.0233911	-0.024716	0.0374523	0.0255762	0.0903409
7962	ME1	0.00273508	-0.0136453	0.978892	0.0256269	0.0798295
13783	SMARCAL1	-0.0162113	-0.00661714	0.213843	0.0256799	0.103693
6601	INTS7	-0.00767936	-0.00638144	0.614371	0.0256799	0.0545455
6584	INPP5E	-0.00151387	-0.00166679	0.908873	0.0256799	0.0525568
15458	TSPYL4	-0.0423825	-0.0230421	0.00209691	0.0258265	0.16392
7292	LGMN	0.00159387	-0.00176258	0.872964	0.0258285	0.05625
1104	ARHGAP31	-0.0110964	-0.0133987	0.52653	0.0258315	0.0857955
7044	KIN	0.0107316	0.00138838	0.580645	0.0258326	0.126989
4002	DLGAP1-AS1	-0.000295984	0.00394401	0.997525	0.0259615	0.0107955
12282	RP11-617D20.1	-0.00559902	0.0114023	0.0196102	0.0259663	0.0113636
15017	TMEM243	-0.0122087	0.0115924	0.142728	0.0259663	0.059375
11508	RP11-154D6.1	0.00257058	-0.0035924	0.747737	0.026024	0.00625
14252	STARD13	-0.0499789	-0.0131826	2.67e-05	0.0260687	0.182955
14081	SPINT2	-0.0134452	0.0132774	1.13e-05	0.0260856	0.0173295
7458	LINC01088	-0.00374029	0.0118912	0.273896	0.0261068	0.0127841
13262	SERGEF	0.00300419	-0.00507857	0.897834	0.0261068	0.0545455
7708	LYSMD4	-0.00256231	0.000805166	0.942097	0.0261068	0.0360795
4800	FAM133A	0.00161794	0.000815761	0.155833	0.0261598	0.00340909
7181	LAGE3	0.0184866	0.0142838	0.0341122	0.0261761	0.0815341
6148	HLA-DMB	-0.0174816	-0.0142786	1.12e-05	0.026195	0.00852273
15308	TREX1	0.00314171	0.00422175	0.663578	0.0262198	0.0318182
6346	HSPB7	0.000948839	0.00185482	0.312651	0.0263064	0.00340909
3267	CSF3R	0.0377909	-0.00304583	1.2e-11	0.0263194	0.0352273
6318	HSD3B7	0.02356	-0.00864029	0.00131782	0.0263238	0.0482955
14437	SYNJ2BP	0.00394439	-0.0147668	0.540552	0.0263445	0.119034
8043	METTL20	-0.00632284	-0.00716094	0.402854	0.0263837	0.0184659
15945	VPS37D	-0.00452316	-0.00602687	0.761623	0.0264405	0.0303977
5806	GRHL2	-0.000893503	0.00633158	0.858063	0.0264429	0.00823864
14207	SSSCA1	0.040203	-0.0121385	2.71e-05	0.0265042	0.1
9053	NPHP4	-0.015276	0.0139543	0.0194483	0.0265042	0.0440341
5861	GSTA1	0.000621017	NA	0.598948	0.0265042	0.003125
10435	PRPF40B	-0.026537	-0.00971033	0.0180812	0.0265125	0.131534
1097	ARHGAP23	-0.00457244	-0.0191259	0.591245	0.0265189	0.105966
5064	FBXO3	-0.0204212	-0.0115273	0.14037	0.0265329	0.112784
6628	IQCH-AS1	-0.00797929	-0.00923902	0.166773	0.0265442	0.0221591
6623	IQCC	-0.00630083	-0.000269231	0.452564	0.0265526	0.0232955
14035	SPATA21	0.0137056	-0.000137496	0.00122468	0.0265589	0.0235795
3609	CTSV	-0.0286082	NA	8.68e-09	0.0265709	0.015625
11350	RP1-228H13.5	-0.00497178	-0.00682149	0.24118	0.0265709	0.0176136
560	ADORA2B	0.00508966	-0.00248037	0.258951	0.0266027	0.00625
2444	CCNB1IP1	-0.00259431	0.00460126	0.971248	0.0266189	0.194886
1834	C17orf103	0.0179015	-0.0033803	0.0204216	0.0266259	0.0517045
6030	HECTD2	-0.00633712	0.000499376	0.0401667	0.0266374	0.0875
8508	MTPAP	-0.015628	-0.024316	0.101098	0.0266374	0.130682
6100	HIRA	-0.00249546	-0.0122428	0.646917	0.0266374	0.0409091
14425	SYNC	0.0287852	-0.0147362	0.00404129	0.0267589	0.0801136
2520	CD58	-0.00234516	-0.00503745	0.727264	0.0267747	0.00994318
5663	GNPDA2	-0.0334731	-0.0157867	0.000996176	0.0268254	0.0917614
16813	ZNF692	0.0126932	-0.00910553	0.382185	0.0268264	0.078125
4150	DPM1	-0.00744307	0.00278302	0.77114	0.0268277	0.148864
10863	RAPGEFL1	-0.00423944	0.0127052	0.175886	0.0268883	0.0127841
1305	ATG16L1	-0.00489861	-0.0138132	0.0365016	0.0268996	0.101705
7537	LPIN3	-0.0219372	0.0220342	0.009955	0.0269057	0.0735795
3870	DENND2A	-0.127587	-0.0289503	1.35e-27	0.0269689	0.152273
9824	PHLDB2	0.0249147	0.00457813	0.000692328	0.0269928	0.0545455
8041	METTL17	-0.0198851	0.0195262	0.0223067	0.0270209	0.113068
16188	XYLT2	-0.00975713	-0.0238462	0.671923	0.0270234	0.121875
11338	RP1-17K7.2	-0.00346512	-0.00472372	0.335474	0.0270369	0.0136364
4489	EMID1	0.06976	-0.0126098	1.55e-09	0.0270953	0.154545
2357	CCDC167	0.021044	0.00629817	0.0149329	0.0270983	0.0795455
4404	EIF3C	-0.00243044	-0.0108184	0.940396	0.0270983	0.0284091
2084	C8orf31	-0.0189608	-0.0194845	0.0945911	0.0271242	0.0846591
1823	C16orf72	-0.00395358	-0.0168928	0.537126	0.0271242	0.180682
5711	GPC3	-0.000116375	-0.00161846	1	0.0271242	0.00369318
14527	TARSL2	-0.007992	-0.0161767	0.308573	0.0271363	0.11108
3271	CSMD1	-0.000473111	0.00642143	0.534169	0.0271363	0.00284091
6528	IL33	-0.115259	-0.0298478	1.36e-26	0.0271587	0.12642
1111	ARHGAP42	-0.00999944	-0.0226525	0.553985	0.0272061	0.0965909
2610	CDK2	-0.0169773	-0.00979121	0.00829442	0.0272346	0.0980114
8873	NFASC	-0.00104855	0.00762058	0.697047	0.0272431	0.00511364
14001	SOX18	0.0189397	-0.0013878	2.18e-06	0.0272917	0.0150568
7669	LTF	-0.00504825	-0.000835601	0.00703186	0.027301	0.00227273
1761	C11orf74	0.0032376	3.5e-05	0.41152	0.0275367	0.059375
7089	KLHL26	-0.0146937	-0.0110614	0.00186038	0.0275369	0.0139205
13845	SMYD3	-0.0174276	-0.0120074	0.20103	0.0275976	0.112784
480	ADAL	-0.0116071	0.00324614	0.0404665	0.0276621	0.0556818
16584	ZNF354A	-0.0086652	-0.018204	0.524013	0.0276961	0.12358
3983	DKFZP761J1410	0.0396525	-0.0120384	0.000150545	0.0277864	0.116761
6141	HK2	0.0163859	-0.00592739	0.012759	0.0278409	0.0338068
7122	KMT2E-AS1	0.00492182	-0.00955616	0.679179	0.0279115	0.0255682
9006	NOL6	0.0189621	-0.00225451	0.192445	0.0279118	0.118182
2795	CHKB	0.00351944	0.0138484	0.690695	0.0279558	0.0443182
16481	ZNF184	-0.0170068	-0.0054167	0.243467	0.0280056	0.0911932
1290	ATE1	-0.0412433	-0.0197508	0.00198409	0.0280099	0.14517
2044	C6	0.00152482	-0.00148976	0.790589	0.0280146	0.003125
10690	PYROXD2	-0.0116539	0.0142577	0.195048	0.0280794	0.053125
2792	CHIC2	-0.00375901	-0.0116337	0.519883	0.0280924	0.102557
9078	NR1D1	0.0162908	-0.00880751	0.00970879	0.028177	0.05
15909	VILL	-0.00651922	-0.000284273	0.119996	0.0281838	0.0363636
16084	WFDC2	-0.0661408	-0.0279734	2.1e-21	0.0282055	0.0491477
5108	FDX1	-0.00350705	-0.00436204	0.950341	0.0282055	0.0744318
14961	TMEM178A	-0.00105061	0.00699769	0.288332	0.0282657	0.00426136
6994	KIAA1841	-0.00668722	0.00316595	0.214783	0.0283273	0.0585227
2590	CDH3	0.0336146	-0.0109211	0.000224158	0.0283707	0.0803977
7085	KLHL22	-8.66e-05	-0.00627792	0.622216	0.0283722	0.0920455
7611	LRRC57	-0.00135312	-0.00742325	0.99838	0.0284173	0.0659091
16863	ZNF776	-0.000837967	-0.0170011	0.923258	0.0284201	0.0548295
3070	COL4A6	-0.0324353	0.0222658	5.58e-07	0.0284368	0.0548295
9962	PLAC9	0.0862067	-0.00925507	1.04e-23	0.0284471	0.115625
1426	AVEN	0.0248981	-0.0094218	0.00317136	0.0284868	0.100852
8154	MIR29B1	0.00213255	0.00809081	0.280936	0.0285552	0.0167614
16397	ZFYVE19	0.0204464	-0.00194329	0.0262012	0.0285655	0.075
1901	C1orf174	-0.00750206	0.00174462	0.656943	0.0285672	0.0735795
8009	MEGF10	-0.0108452	-0.0101346	0.0011512	0.0286547	0.00596591
15390	TRNP1	0.0232305	-0.00610137	0.000129833	0.0286614	0.0318182
15503	TTC4	0.00241322	-0.00874622	0.85488	0.0286614	0.0204545
4181	DRP2	0.00243603	0.00519883	0.453222	0.0286951	0.00880682
3921	DHFR	0.00126876	-0.00782846	0.95945	0.0287072	0.0244318
10416	PRODH	0.0102869	-0.00407548	0.0596791	0.0287438	0.0133523
9720	PET100	0.0113638	0.00792498	0.36924	0.0287451	0.11108
9051	NPHP1	0.00215068	-0.00871588	0.675741	0.0288	0.0446023
4493	EML1	-0.00503425	0.00655203	0.764924	0.0288203	0.14233
10197	PPAP2C	-3.92e-05	0.00918494	1	0.0288681	0.0147727
8361	MRPL50	-0.00932569	-0.00111173	0.330934	0.0288718	0.0869318
10008	PLEKHG2	0.000846644	0.0125876	0.72912	0.0289114	0.103977
6595	INTS2	-0.0136765	-0.0190296	0.139505	0.0289728	0.0681818
4518	ENO2	0.00695087	0.00453971	0.010904	0.0290668	0.0150568
8213	MMD	-0.00918729	0.00687021	0.268082	0.0290668	0.0411932
3946	DHX37	0.0116955	-0.0217603	0.559455	0.0290974	0.129545
2785	CHERP	-0.00302328	0.00812547	0.308901	0.0290989	0.1
3525	CTD-2587H24.10	-0.00010368	1.12e-05	1	0.0291884	0.00142045
9452	PAQR3	0.0116194	-0.00393542	0.38824	0.0292059	0.0872159
4165	DPY30	-0.00328376	0.0175044	0.412313	0.0292879	0.16108
3975	DIS3L2	-0.0222766	0.00494798	0.0239947	0.0293241	0.136932
16052	WDR61	0.0325407	0.00212894	0.00482678	0.0293279	0.171023
9466	PARL	0.0135013	-0.00936251	0.556808	0.0293279	0.177557
16750	ZNF599	-0.0015126	-0.0116177	0.759136	0.0293565	0.0559659
11920	RP11-384F7.2	-0.0223395	-0.0157033	6.27e-10	0.0293589	0.0116477
7077	KLHL12	-0.0161778	-0.00779416	0.116533	0.0293589	0.0715909
12514	RP11-864G5.3	0.00703656	-0.00618845	0.258714	0.0294281	0.0164773
13068	SC5D	-0.0150133	-0.0143249	0.142673	0.0294442	0.0545455
3100	COMP	-0.0002406	0.0063673	0.99838	0.0294482	0.00482955
12454	RP11-795F19.5	-0.00741519	-0.00376478	0.0782325	0.0294501	0.009375
16944	ZSCAN16	0.00178404	0.00574106	0.634615	0.0294501	0.00994318
4724	EZR	-0.0106563	-0.000404535	0.219845	0.0295543	0.13125
1841	C17orf59	0.00506121	0.00579042	0.461883	0.0295543	0.0306818
4413	EIF3J-AS1	0.004278	-0.0182725	0.672718	0.0296158	0.105966
11105	RHOD	0.0222708	0.00753449	0.00296216	0.0296318	0.0653409
2001	C3orf14	0.00232744	0.00508622	0.951278	0.0296392	0.0463068
1327	ATOX1	0.0563932	-0.00167784	7.31e-07	0.0296834	0.17017
6486	IKBKB	-0.00836979	0.0131957	0.808651	0.029738	0.141761
6974	KIAA1432	-0.064903	-0.0190669	3.41e-07	0.0297938	0.164205
6278	HPSE	0.00164093	0.0046866	0.0492624	0.0298041	0.0264205
3091	COMMD10	-0.00364059	-0.00938172	0.870309	0.0298443	0.0982955
14587	TBX3	-0.350185	0.00222605	8.91e-61	0.0298917	0.626989
15814	USP3	0.0177828	-0.0100293	0.25053	0.0300076	0.159943
4068	DNAJC19	-0.0156543	-0.00472391	0.042115	0.030053	0.105966
6611	IPO11	0.00385008	-0.0207312	0.241624	0.030064	0.0985795
7016	KIF20A	0.000344586	0.00292256	0.759943	0.0301189	0.00284091
13515	SLC1A1	0.00345749	0.00598262	0.78314	0.0301197	0.0244318
16310	ZC3HAV1L	-0.0179437	-0.0108065	0.00696124	0.0301483	0.0326705
2644	CDPF1	-0.00277004	-0.00993733	0.938338	0.0301711	0.0383523
12675	RP4-739H11.4	-0.00274649	-0.00567595	0.275299	0.0302056	0.00852273
6366	HUS1	-0.0154063	-0.0173043	0.150589	0.0302431	0.10142
7080	KLHL17	0.00392168	0.0156288	0.103767	0.0302687	0.0647727
7103	KLK1	-0.0395228	-0.0212635	3.05e-11	0.0302785	0.0247159
10814	RAD9A	-0.00827511	0.0160862	0.305184	0.0303002	0.0559659
6880	KCTD21	0.0145417	-0.00821262	0.0423572	0.0303315	0.0514205
14591	TC2N	-0.00270621	0.0105912	0.392494	0.0303875	0.0164773
5324	FTX	-0.0150847	0.00980825	0.00655976	0.0304428	0.0321023
3094	COMMD4	0.0275664	-0.00212989	0.052249	0.0304912	0.159943
3197	CPXM2	0.00036941	0.00439209	0.967476	0.0305236	0.00482955
4701	EXOG	-0.0105315	-0.0134522	0.507016	0.0306327	0.0710227
10580	PTGIR	0.00730809	-0.000707773	0.0536614	0.0306337	0.0113636
1220	ARSB	-0.00328747	-0.0121061	0.863551	0.0306828	0.0860795
7057	KLF15	0.0327526	-0.00128993	1.76e-05	0.0307611	0.0661932
16515	ZNF236	-0.0160228	-0.0203226	0.0654171	0.0307611	0.138636
265	AC040977.1	0.00824314	0.00683001	0.0571155	0.0307839	0.0269886
10443	PRPSAP2	-0.00226028	0.0133576	0.391943	0.0307869	0.115057
15593	TXNRD3	-0.0211317	-0.0184625	0.0930269	0.0308763	0.0877841
10585	PTGS2	0.00506965	0.00632557	0.148445	0.0309003	0.0127841
2734	CERS5	-0.0202922	-0.0121099	0.186165	0.0309862	0.15483
11245	RNF185	0.0126035	0.00015764	0.248171	0.0309944	0.0741477
16835	ZNF724P	-0.00850284	-0.012288	0.298492	0.0310035	0.0213068
5641	GNB1L	0.00129213	-0.00521545	0.85488	0.0310713	0.0224432
14646	TDRD15	NA	NA	0.00180166	0.0311801	0.00198864
8895	NFKBIL1	-0.00456757	-0.0100479	0.872889	0.0311832	0.0892045
6557	IMPG2	-0.000888509	0.00265688	0.0546187	0.0312036	0.00142045
13836	SMPDL3A	0.0140222	0.00424882	0.0404707	0.0312479	0.0454545
7413	LINC00863	0.00317208	-0.00450672	0.615651	0.031252	0.0102273
10760	RAB40B	-0.00838876	-0.0170309	0.260619	0.0313055	0.0823864
5581	GLI4	-0.000416194	0.00902665	0.981504	0.0313256	0.0142045
7572	LRP5L	-0.000918591	0.00904675	0.580645	0.0313498	0.0181818
15979	VWA5A	-0.00734675	-0.00428005	0.743514	0.0313498	0.0752841
9145	NSUN5	-0.0125839	-0.00132758	0.116646	0.0313783	0.0727273
16064	WDR78	-0.020758	-0.00213129	0.000295551	0.0313836	0.0409091
3241	CROT	-0.00729299	-0.0175653	0.000815039	0.0315094	0.0900568
1067	ARC	0.0483656	0.00208817	4.5e-08	0.0315516	0.0698864
8623	MYRF	0.00603201	-0.00645387	0.51075	0.0315569	0.0289773
7059	KLF2	-0.00329743	0.00279548	0.129141	0.0316561	0.0866477
388	ACADS	0.00220508	-0.0118803	0.740297	0.0316561	0.06875
1741	C10orf76	-0.0107223	-0.00744948	0.50742	0.0316933	0.0971591
14043	SPATA5L1	0.00130574	-0.00931333	0.77352	0.0317373	0.0571023
11997	RP11-428J1.5	-0.00113999	-0.00656918	0.979309	0.0317674	0.0113636
9032	NOTCH3	0.0220698	0.00326299	0.0578942	0.031802	0.109943
10592	PTMA	0.367354	0.0615769	1.61e-78	0.0318094	0.939489
9187	NUDT12	-0.0132026	-0.0156639	0.0348691	0.0318659	0.0539773
4343	EFNA1	0.00292301	0.00624257	0.287117	0.0318779	0.0136364
13527	SLC22A18	-0.000819702	-0.00669985	0.893124	0.0318779	0.0426136
2078	C7orf57	-0.00427044	NA	0.0788336	0.0319356	0.00198864
11853	RP11-345M22.3	-0.00383472	NA	0.082918	0.0319356	0.00198864
4959	FAM78B	0.00867713	0.00733919	0.043562	0.0319609	0.0272727
15524	TTLL7	-0.00659849	0.0161013	0.54447	0.0320124	0.0375
2439	CCL5	0.000271353	0.00473083	0.771901	0.0320124	0.00454546
14148	SRGN	0.00150598	0.0102381	0.987409	0.0320337	0.0326705
7180	LAG3	0.00686608	0.00394897	0.116478	0.0320409	0.0213068
7507	LNX2	-0.00378103	-0.00282559	0.505515	0.0320409	0.0167614
14361	SUGP1	0.0102034	0.000874729	0.618863	0.0321049	0.114205
3802	DDAH1	0.0126868	-0.0085893	0.328416	0.0321171	0.100284
9202	NUDT6	7.08e-05	0.000156812	0.971248	0.0321423	0.0303977
4941	FAM65B	-0.0154725	0.0166151	0.134157	0.032155	0.0690341
13765	SMAD1	0.00169745	-0.0035859	0.563923	0.0321654	0.114205
5467	GCA	-0.00816911	0.00565051	0.210636	0.0322179	0.03125
7854	MAPT	-0.0168332	-0.0164034	0.00709503	0.0324364	0.0269886
4811	FAM149A	0.0074705	-0.0123201	0.622377	0.032442	0.0488636
16798	ZNF674	-0.00843615	-0.00206782	0.283311	0.0324984	0.0267045
4381	EID2B	0.00544177	-0.00770316	0.6343	0.0324998	0.0275568
2181	CALU	-0.00142234	0.00283898	0.402911	0.0325138	0.840341
14721	TGFB2	0.00634667	0.0114567	0.0330839	0.0325782	0.0375
11066	RGMB	-0.00138474	-0.0185352	0.437018	0.0325943	0.116193
6847	KCNK1	-0.0562874	-0.0162502	1.01e-08	0.032622	0.0982955
13656	SLC38A4	-0.0027789	-0.00545853	0.596389	0.032622	0.00454546
8082	MFSD4	-0.0012371	0.00822172	0.0648435	0.0327694	0.00284091
4379	EID1	0.0687813	-0.0294182	0.00582387	0.032821	0.797443
747	ALDH1L1-AS2	-0.00360154	NA	0.243308	0.0328245	0.00198864
7455	LINC01057	-0.000111132	-0.00590817	0.722755	0.0328954	0.00852273
15024	TMEM254	-0.0103348	0.00850851	0.407273	0.0329016	0.0707386
12964	RTTN	-0.0115106	-0.0158346	0.115841	0.0329768	0.0349432
14227	ST6GALNAC5	0.020349	-0.00119514	4.28e-07	0.0330327	0.0161932
2741	CETN3	-0.0125799	-0.0129152	0.387916	0.0331062	0.0954545
14927	TMEM138	0.0150335	0.000822747	0.0127103	0.0331136	0.0724432
2730	CERKL	0.000518805	0.00193972	0.615118	0.0331452	0.00284091
11709	RP11-274B21.9	0.000518805	0.00193972	0.615118	0.0331452	0.00284091
7125	KNSTRN	-0.00338998	0.0133397	0.528749	0.0334306	0.0278409
15900	VEGFC	0.00129209	-0.0109749	0.716864	0.0334359	0.0454545
4449	ELK1	0.0168117	0.00379903	0.0206783	0.0334554	0.0951705
482	ADAM11	0.00232854	-0.000346182	0.761294	0.0334782	0.01875
5526	GGCT	0.0243299	-0.0182854	0.0537993	0.0335126	0.138636
12092	RP11-475N22.4	-0.00240775	-0.000702042	0.819539	0.0335126	0.107955
16330	ZDBF2	-0.00411813	-0.0053308	0.952273	0.0335241	0.0934659
12848	RPP38	0.00762671	-0.00738368	0.467449	0.0335273	0.0775568
6	AAAS	0.00715654	-0.00649184	0.699253	0.0335622	0.101705
11112	RHOT2	0.0325929	-0.0129986	0.0412598	0.0335953	0.20625
14592	TCAIM	-0.0186058	-0.0207762	0.102077	0.0336044	0.0667614
5222	FMO1	0.00135812	0.000172637	0.0950655	0.0336266	0.00397727
8143	MIR10A	0.000440339	NA	0.401452	0.0336388	0.00170455
13720	SLC7A4	0.000332726	NA	0.401452	0.0336388	0.00170455
5980	HBP1	-0.0635496	-0.00726936	5.12e-06	0.0336789	0.234943
16381	ZFP37	-0.0270066	-0.0197255	0.000739571	0.0337434	0.0536932
5554	GIPC2	-0.00202685	NA	0.600807	0.0337434	0.00198864
273	AC068831.10	-0.00158002	NA	0.727895	0.0337434	0.00198864
1769	C12orf10	0.0382727	-0.0155949	0.00204782	0.0337661	0.145739
8196	MLLT1	-0.00107806	-0.00622562	1	0.0337933	0.0494318
1670	BRINP1	0.0495408	-0.022648	2.49e-05	0.0338268	0.146023
7831	MAPK11	0.00224419	0.00634005	0.863934	0.0338664	0.0292614
9245	NXT1	0.0358534	-0.00950888	0.000639115	0.0338701	0.111648
5935	H1FX-AS1	0.00231138	0.00586855	0.893124	0.0339137	0.0238636
4738	FABP4	0.00440424	NA	0.0412076	0.0339801	0.00369318
7900	MBIP	-0.00332116	-0.0166887	0.84378	0.0339913	0.114773
11985	RP11-421E14.2	0.000948923	0.00527416	0.375532	0.0340331	0.00710227
3458	CTD-2228K2.5	-0.0124761	0.000209454	0.10678	0.0340483	0.040625
12716	RP5-1103G7.4	-0.00466205	-0.0085823	0.695236	0.0341268	0.0213068
2212	CAPN3	0.000244006	0.00275961	0.930151	0.0341686	0.00284091
13018	SAG	0.000244006	0.00275961	0.930151	0.0341686	0.00284091
2240	CASC10	-0.00230805	0.00284367	0.538335	0.0342518	0.00625
10777	RAB9B	0.00810804	-0.00164089	0.0822505	0.034335	0.0147727
13188	SEC24A	-0.0378924	0.004406	0.000337639	0.0343355	0.128693
1205	ARPC1A	0.0163621	0.0125203	0.36924	0.0344174	0.180398
13289	SERTAD4	-1.91e-05	0.00688698	1	0.0344267	0.00880682
14522	TARBP1	-0.0386836	0.0131997	4.89e-05	0.0344496	0.103977
2230	CARD8	-0.0072876	-0.00736829	0.597916	0.0344956	0.0991477
13551	SLC25A22	0.0232897	-0.00389383	0.000837443	0.034516	0.0511364
13847	SMYD5	0.00633108	-0.0139191	0.274084	0.034516	0.0610795
6518	IL1RAP	0.00745787	-0.00967775	0.575625	0.034516	0.0446023
2540	CDAN1	-0.00619684	0.0146206	0.521122	0.0345639	0.0636364
16722	ZNF571-AS1	0.013073	-0.00412199	0.0299231	0.0345924	0.0221591
5342	FXN	-0.0036647	-0.00271504	0.824514	0.0345924	0.0846591
2893	CLDN10	0.0165555	-0.0128626	0.0588126	0.0346644	0.0502841
7231	LBX2	-0.000435702	NA	0.996683	0.0346644	0.00198864
7547	LRCH2	-0.0300485	-0.015775	0.0032362	0.0346705	0.0806818
6245	HOXA6	0.00523088	0.0165924	0.637228	0.0346748	0.0977273
13488	SLC12A7	-0.00532284	-0.0249217	0.809282	0.0346905	0.127841
3255	CRYZ	-0.0222079	0.0239854	0.000535898	0.0347908	0.0536932
121	AC004623.2	0.000526288	-0.00284869	0.585933	0.0347977	0.0136364
5363	FZD8	0.00416232	0.00235195	0.0252435	0.0348352	0.00909091
312	AC091878.1	0.00379782	-0.00508029	0.63457	0.0348352	0.0107955
3806	DDC8	0.000355807	0.00421641	0.795958	0.0348352	0.00454546
981	AP1S2	0.0135187	0.00187276	0.325945	0.0348676	0.116193
12901	RPUSD2	0.00434931	0.00441871	0.37999	0.0349494	0.0298295
13820	SMIM20	-0.0144585	-0.00108781	0.213246	0.0350074	0.10767
10797	RAD1	-0.0120736	-0.0257648	0.606267	0.0350349	0.130966
6471	IGFN1	-0.000276921	0.00687276	0.402733	0.0350847	0.00653409
15085	TMEM8A	0.0411996	-0.00111303	8.68e-07	0.0350884	0.0991477
10966	RBP4	0.00793601	-0.00114771	0.0167172	0.0351189	0.00795455
9960	PLAA	-0.00186996	-0.00758149	0.358165	0.0351673	0.13892
15594	TYK2	0.0358577	-0.0132718	0.0198209	0.0351675	0.201989
15840	USP54	-0.0131274	-0.0160287	0.141494	0.0351675	0.0852273
2938	CLPB	0.0243851	-0.01258	0.00181067	0.0351703	0.06875
9212	NUP107	-0.0121915	-0.0205091	0.149369	0.0352451	0.130114
15567	TVP23C	-0.00181125	0.00916864	0.761294	0.0352506	0.0125
5051	FBXO10	0.0117678	0.00564373	0.0596155	0.0352632	0.0352273
761	ALG1	-0.00216261	-0.0146963	0.993961	0.0353173	0.075
10146	POLR2J	0.0297754	-0.0182582	0.0718285	0.0353492	0.192614
16049	WDR5B	-0.00663457	-0.0150721	0.709775	0.0354532	0.0434659
771	ALG5	0.0032986	-0.00594711	0.869803	0.0354876	0.165625
11511	RP11-156E6.1	-0.0183559	-0.00632864	0.020342	0.0355679	0.0494318
3034	COG1	-0.0288805	0.000715302	0.0051387	0.0355793	0.121023
13100	SCG2	0.000495713	NA	0.824157	0.0355805	0.00198864
961	AP001469.7	0.000971565	NA	0.872866	0.0355805	0.00198864
8147	MIR155HG	0.0006994	NA	0.954215	0.0355805	0.00198864
12596	RP3-323P24.3	0.0006994	NA	0.954215	0.0355805	0.00198864
6872	KCTD14	0.0143791	-0.00467427	0.00718046	0.0357452	0.0193182
5373	GAB1	-0.0396254	-0.00127964	1.36e-05	0.0358402	0.0832386
9828	PHOSPHO2	-0.00261323	0.00871899	0.591144	0.0358711	0.0198864
9186	NUDT11	-0.00947967	-0.0163923	0.386901	0.0359006	0.0613636
8503	MTMR6	0.0100575	-0.0214636	0.0243754	0.0359107	0.155398
5188	FKBPL	-0.00959927	0.00836902	0.129141	0.0360078	0.0292614
4910	FAM228B	0.00351469	-0.0017806	0.932216	0.0360621	0.0840909
4088	DNASE1	-0.00362251	0.0122511	0.271862	0.0361108	0.0735795
6676	ISYNA1	-0.0194473	0.021567	0.00481013	0.0361237	0.0622159
16100	WISP1	0.00409266	0.00632346	0.536776	0.0362198	0.0196023
14044	SPATA6	-0.00483876	-0.0180491	0.282426	0.0362281	0.0616477
13601	SLC2A13	-0.0504054	-0.0277617	2.19e-07	0.0362751	0.0801136
9509	PCBD1	-0.0203847	0.00712599	0.0664028	0.0362942	0.0991477
1019	APH1A	-0.0161983	-0.00813473	0.105995	0.0364428	0.222159
11043	RFFL	0.00136327	-0.00562655	0.99838	0.0364437	0.04375
15290	TRAPPC12-AS1	0.00180317	NA	0.576114	0.0365626	0.00198864
9237	NUTM2A-AS1	-0.00121956	-0.00847481	0.845373	0.0365704	0.021875
738	ALAS1	-0.00331014	-0.000562302	0.911441	0.0365704	0.0886364
16596	ZNF385A	0.0111393	-0.0061026	0.11762	0.0366575	0.028125
6515	IL1B	0.0243247	-0.00117368	1.23e-08	0.0366684	0.0201705
11905	RP11-379B18.5	-0.00167582	0.00803592	0.739902	0.0366684	0.0119318
1916	C1orf35	0.0176178	0.00438784	0.19619	0.0366752	0.103977
6546	IMMP1L	0.000644057	0.00923179	0.637136	0.0366873	0.0394886
3258	CSAD	-0.0232467	0.0190534	0.000355917	0.0367029	0.0525568
15598	TYROBP	0.00368601	-0.00166298	0.462354	0.0367959	0.00625
10588	PTHLH	-0.0163449	0.0245575	0.00758625	0.0368687	0.0502841
11608	RP11-20I23.13	0.0043854	-0.00240778	0.327856	0.0369069	0.00596591
4907	FAM227A	-0.0157318	-0.0115722	0.024558	0.0369606	0.0301136
7783	MAOA	0.0298303	-0.0109404	0.000829693	0.036962	0.157955
4841	FAM174B	0.0019913	0.00515167	0.868776	0.0369732	0.0204545
8233	MMRN1	-0.000848635	0.00827747	0.917359	0.0370016	0.00625
12666	RP4-665J23.1	-0.00766483	0.00609267	0.558699	0.0370115	0.0511364
8845	NEK7	-0.061128	-0.0171134	2.58e-08	0.0370291	0.134943
4873	FAM200B	-0.0224565	0.0136821	0.112644	0.0371443	0.166477
3864	DEFB124	0.0029209	0.00647888	0.568934	0.0371478	0.0269886
14432	SYNGAP1	-0.0104447	0.00735764	0.18324	0.0371615	0.109943
10835	RAMP2-AS1	-0.0082239	-0.00695212	0.567135	0.0372089	0.0491477
15073	TMEM67	-0.0365317	-0.0191424	4.63e-06	0.0372412	0.0676136
16273	ZBTB42	0.00579476	-0.00530063	0.411693	0.0372927	0.0147727
8756	NDC1	-0.00680599	-0.00662008	0.206972	0.0373366	0.0849432
14989	TMEM201	0.00980373	-0.012699	0.351753	0.0373763	0.0693182
11530	RP11-161H23.5	NA	NA	0.0488002	0.0374781	0.00198864
12487	RP11-81H14.2	NA	NA	0.0488002	0.0374781	0.00198864
12695	RP4-813F11.4	-0.00681384	-0.0105915	0.316535	0.0375367	0.0159091
16257	ZBTB2	0.00416709	-0.0184876	0.768745	0.0375658	0.0897727
2560	CDC42EP1	0.0155289	-0.00971567	0.221436	0.0375986	0.0809659
3746	DBF4B	-0.00712325	0.00771858	0.0375706	0.0376006	0.0130682
2307	CCDC101	-0.00963072	0.00903055	0.0433284	0.0377332	0.0670455
6105	HIST1H1D	-0.0420124	-0.0267958	1.92e-05	0.037797	0.075
13164	SDK2	-0.174409	0.0290571	4.97e-37	0.0378207	0.159659
3922	DHFRL1	-0.0208216	-0.019364	0.0408554	0.0378484	0.0650568
8323	MRPL10	0.0208202	-0.00486893	0.0494785	0.0379556	0.101989
6686	ITGA4	-0.0295346	0.0270587	0.00226515	0.0379777	0.075
2643	CDON	-0.00720178	-0.00886247	0.0825625	0.0380231	0.00823864
8890	NFKB2	0.00724701	-0.00481221	0.534744	0.038109	0.0963068
16916	ZNF879	-0.0127472	-0.0131302	0.0373278	0.0381169	0.0201705
3243	CRTC1	-0.0123504	-0.0182393	0.139185	0.0381169	0.110227
9253	OAS3	0.00290046	-0.0128572	0.14233	0.0381169	0.0900568
9182	NUDCD2	-0.00462168	-0.0117039	0.488055	0.0381169	0.137784
3863	DEFB1	-0.00314743	0.00828352	0.386705	0.0381714	0.009375
11425	RP11-111M22.3	0.00376376	0.00320629	0.0792713	0.0382318	0.00965909
8050	METTL2A	0.00118298	-0.0139847	1	0.0382399	0.084375
5429	GAREML	-0.000274963	0.00999449	0.43242	0.038272	0.0267045
2251	CASKIN1	0.012106	-0.00988538	0.0912065	0.038527	0.040625
4574	EPHB3	0.00407922	0.00296803	0.665887	0.0386709	0.0463068
1966	C21orf88	0.00181898	-0.014719	0.979363	0.0387034	0.05
6757	JPH4	-0.0202971	-0.0195379	0.0577041	0.0387174	0.0883523
3428	CTD-2037K23.2	0.005602	-0.0139021	0.549418	0.0387445	0.05
8521	MTRNR2L8	0.0156703	-0.00795415	0.0509681	0.0387528	0.0482955
5062	FBXO27	0.0206456	-0.00699453	0.000211666	0.038781	0.0349432
12158	RP11-517B11.7	0.00397347	-0.00560757	0.634893	0.0389823	0.0176136
1397	ATP9A	-0.0266322	-0.0181713	0.00127768	0.0390061	0.0670455
16580	ZNF346	-0.0053571	-0.0159491	0.767146	0.0390291	0.0778409
5907	GTPBP8	-0.000416781	-0.0012594	0.933642	0.0391285	0.0653409
11918	RP11-383H13.1	0.00639546	-0.00697248	0.496972	0.0391745	0.0215909
13161	SDHC	0.0125695	-0.00125197	0.277216	0.039285	0.0991477
13813	SMIM10	0.000956189	0.00567567	0.628956	0.0393077	0.0735795
15261	TRABD	0.00361511	-0.00792827	0.172202	0.0393381	0.138352
6017	HDHD3	-0.00372247	-0.00571587	0.0420395	0.0394091	0.0366477
6232	HOTAIRM1	0.00275965	0.00513	0.44877	0.0395771	0.0107955
14797	TIGD7	-0.0176057	-0.00248019	0.0689286	0.0397135	0.0622159
8603	MYO1D	-0.000274656	0.00927138	0.904517	0.0397316	0.0142045
1836	C17orf107	-0.0114165	0.00131976	0.00136353	0.0398102	0.015625
9779	PGS1	-0.00111701	-0.00829957	0.406348	0.0399544	0.0911932
4540	ENTPD6	0.0279608	-0.0145585	0.000809831	0.0399752	0.121307
14624	TCL6	-0.00219134	0.0110561	0.817825	0.0400042	0.015625
1583	BFSP1	0.00420284	0.00441716	0.116028	0.0400386	0.0102273
6683	ITGA2	-0.00720342	0.0103095	0.0415404	0.0401338	0.0190341
7977	MED14	-0.0435517	-0.0175473	0.00066028	0.0401902	0.158807
16358	ZER1	0.0105575	-0.0078547	0.2246	0.0401902	0.100284
10670	PWWP2B	0.00929619	-0.00678519	0.322309	0.040219	0.0338068
12755	RP5-956O18.3	0.00430431	0.000969472	0.0115974	0.0403519	0.00681818
9273	OGDH	0.0213827	-0.0154348	0.176175	0.040362	0.163068
9085	NR2C2	-0.0200914	-0.023322	0.0200319	0.0404493	0.0835227
13304	SETD6	-0.00793854	-0.0182768	0.322138	0.040517	0.0738636
16611	ZNF415	-0.0122806	0.000249205	0.15078	0.0406368	0.0571023
15274	TRAF6	-0.00440915	-0.0151521	0.465261	0.0406368	0.0571023
7290	LGI2	0.00998818	0.0029514	0.00293806	0.0407628	0.0153409
14569	TBCC	-0.00278145	0.004126	0.121589	0.0408737	0.0872159
9969	PLB1	0.000871148	-0.0040882	0.825756	0.0408878	0.00994318
12997	S100A14	0.00029742	0.00397377	0.793801	0.0408887	0.00397727
16574	ZNF33A	-0.0437876	-0.00410785	0.00245597	0.0410014	0.18267
13060	SAYSD1	-0.00791849	-0.00831057	0.622165	0.0410032	0.0761364
14974	TMEM186	0.00031763	-0.00452566	0.685236	0.0410518	0.0522727
14757	THEMIS2	0.0132581	-0.00227004	0.00158981	0.0410997	0.0136364
11154	RMND1	-0.0296061	-0.0187335	0.00465511	0.0410997	0.09375
8483	MTG1	-0.00486615	0.00224279	0.285908	0.0411186	0.0326705
10646	PTX3	0.000300556	0.00351713	0.59098	0.0411733	0.00482955
4980	FAM96A	2.18e-05	-0.000450532	1	0.0412062	0.105398
2026	C5	-0.00749507	-0.0160417	0.273322	0.0412096	0.0528409
9297	OPHN1	-0.0108172	-0.0135027	0.319024	0.0412197	0.0394886
5262	FOXM1	0.000974663	0.00231925	0.620194	0.041223	0.00426136
2657	CEACAM19	-0.00112762	0.00665676	0.302978	0.0413188	0.00511364
15266	TRAF1	-0.00764153	0.0123095	0.126416	0.0413451	0.0247159
8898	NFS1	0.0145418	-0.0117926	0.119601	0.0413843	0.0565341
11185	RN7SL737P	0.00430421	-0.00286738	0.462634	0.0414414	0.00909091
8998	NOC4L	0.0187489	-0.00531205	0.00887871	0.0414879	0.0477273
4989	FANCC	-0.0133213	-0.0177252	0.274084	0.041503	0.0730114
9728	PEX12	0.00306141	-0.00827691	0.626667	0.0415948	0.0298295
14604	TCEANC	0.00124753	-0.0066461	0.961344	0.0415978	0.0153409
14041	SPATA41	0.00116034	0.00466309	0.466903	0.041725	0.00795455
12208	RP11-548O1.3	-0.0110995	0.0180736	0.216669	0.041741	0.05
9393	PABPC5	-0.00245615	-0.00944746	0.97637	0.0419329	0.0477273
4823	FAM161A	-0.00112429	-0.00531924	0.671734	0.0420509	0.0636364
8274	MOV10	-0.000382113	-0.00686187	0.933514	0.0420895	0.122443
5242	FNTB	0.00783328	-0.00832048	0.424647	0.0421	0.0394886
15174	TNS3	-0.0727047	-0.0194405	2.37e-09	0.0421515	0.150852
2790	CHI3L2	NA	-0.00023403	3.45e-13	0.0422989	0.0178977
12068	RP11-466P24.7	9.26e-05	-0.000907458	0.0200106	0.0423059	0.00681818
15438	TSPAN1	-0.0142324	-0.0105188	0.00737106	0.0423161	0.0136364
8546	MUTYH	0.0154268	-0.0051862	0.078451	0.0424337	0.0480114
3916	DGKZ	0.00488254	0.0161296	0.764338	0.0424565	0.0698864
14656	TEAD4	0.0101845	0.00572387	0.0694833	0.0424678	0.0394886
11419	RP11-110I1.12	0.00499449	-0.00148024	0.187244	0.0424678	0.00653409
3174	CPM	-0.0134612	-0.0145167	0.0311286	0.0425584	0.0207386
2608	CDK18	-0.00130644	0.00686674	0.373286	0.0426014	0.00454546
4771	FAM111B	0.0001138	0.00330577	0.342261	0.0427456	0.003125
4602	ERBB3	0.00525834	0.00430289	0.240555	0.0427903	0.0144886
16883	ZNF8	-0.00360649	-0.00313745	0.0694142	0.0428275	0.0142045
15089	TMEM92	0.000545237	0.00251842	0.753278	0.0428324	0.00340909
2210	CAPN15	0.0222402	-0.0120952	0.0154873	0.0428374	0.0625
7278	LEPROTL1	-0.00385333	-0.000983422	0.306638	0.0428684	0.162784
3440	CTD-2147F2.1	0.00195107	0.0065841	0.785374	0.0428728	0.0224432
13460	SKA2	-0.0356973	0.000611465	0.00244006	0.0429705	0.135795
7449	LINC01004	NA	0.000441463	0.0421014	0.0429705	0.00198864
4528	ENPP3	-0.0128488	-0.00854914	0.000142716	0.0429884	0.00795455
14860	TM7SF3	-0.00321146	-0.0186408	0.410452	0.0429884	0.0752841
5127	FGD5	0.0470537	0.000746563	8.73e-06	0.0430225	0.11875
14890	TMEFF1	-0.00621809	-0.00681825	0.0530642	0.0430598	0.00426136
1466	B9D1	-0.000713736	0.0119072	0.63751	0.0431962	0.0372159
13290	SERTAD4-AS1	0.000594469	0.00313593	0.768005	0.0432445	0.00397727
1874	C19orf54	0.0124184	-0.00938902	0.147152	0.0432616	0.0372159
607	AGA	0.00227779	-0.00490453	0.139713	0.0433486	0.0713068
16788	ZNF660	0.00741714	-0.0128391	0.359482	0.0433566	0.0602273
15818	USP32	-0.0021646	-0.0183145	0.312432	0.0434192	0.0809659
13588	SLC27A1	-0.00517662	-0.0097953	0.11995	0.0434615	0.0838068
10173	PON2	-0.00684037	0.0240212	0.879304	0.043503	0.16108
16067	WDR83	0.0214152	-0.0126802	0.0146576	0.043576	0.0650568
7847	MAPKAPK3	0.00827761	-0.00975669	0.300921	0.0436077	0.0446023
1223	ARSE	0.00604974	-0.0107473	0.73496	0.0436836	0.0426136
1788	C12orf76	0.00203475	0.0137602	0.829738	0.0437231	0.0644886
14539	TBC1D10B	0.0446012	-0.00813982	1.15e-05	0.043746	0.12642
14251	STARD10	-0.0024016	0.0128193	0.921184	0.0437513	0.0377841
6581	INPP5A	0.0168916	-0.0248183	0.424011	0.0437697	0.190625
10350	PRELID2	-0.00915558	-0.011433	0.107066	0.0437928	0.0167614
1671	BRINP2	NA	-0.000402955	0.00148992	0.0438035	0.00426136
10984	RCE1	0.00471514	-0.00398852	0.774484	0.0438099	0.0392045
16252	ZBTB12	-0.00495077	-0.00929399	0.5563	0.0438775	0.015625
16346	ZDHHC24	0.00576329	-0.0161239	0.819463	0.0438775	0.0789773
14596	TCEA3	0.00918285	0.00599045	0.415104	0.0439972	0.0721591
16014	WDPCP	-0.00850301	-0.00757758	0.357075	0.0440316	0.053125
15495	TTC32	-0.00104917	-0.00579628	0.506297	0.0440562	0.0238636
1920	C1orf52	0.00975635	-0.0217505	0.0507639	0.0440884	0.123864
4339	EFHC1	-0.0198102	0.00271638	0.0825794	0.04409	0.0855114
8046	METTL22	0.00570942	-0.0132275	0.352355	0.0441528	0.0488636
2126	CA4	0.000286012	-0.00545099	0.0608095	0.0442171	0.0258523
6492	IKZF5	-0.0238638	-0.0106499	0.0410194	0.0442778	0.0923295
8034	METTL1	0.0181298	-0.011032	0.151664	0.0442778	0.0909091
8828	NEDD4L	-0.00870522	0.0129606	0.210882	0.0443339	0.0332386
16578	ZNF343	0.00870705	-0.0109815	0.513448	0.0443577	0.0542614
8531	MUC1	0.00985781	-0.00124282	0.244733	0.0443629	0.0536932
4282	EBLN2	-0.000152967	0.00744894	0.998888	0.0443746	0.0125
533	ADCY2	-0.0269312	-0.0192366	5.39e-05	0.0443766	0.0309659
8770	NDRG4	0.0241796	-0.0143766	0.0301927	0.0445255	0.0877841
5285	FRAT1	-0.000758542	-0.0046392	0.973781	0.0446621	0.0116477
11493	RP11-145M9.4	0.0227783	-0.0114159	0.0134273	0.0447079	0.0715909
9730	PEX14	0.000852899	-0.000228253	0.878343	0.0448594	0.0474432
136	AC005481.5	-0.00355514	0.0117779	0.23048	0.0449697	0.00823864
7651	LSM4	0.0533457	0.00360306	2.43e-06	0.0449813	0.161648
16166	XRCC3	-0.00546533	-0.00353817	0.376238	0.0450935	0.0136364
1809	C15orf48	-0.00113017	0.00339384	0.0733016	0.0452095	0.00198864
16428	ZMPSTE24	-0.0298192	-0.012795	0.106046	0.0452835	0.227557
5446	GATA6	0.0250285	-0.00243541	2.95e-07	0.0452873	0.0244318
445	ACTA2	0.116008	0.00314758	4.13e-05	0.0453918	0.316761
16540	ZNF280B	-0.0164711	-0.0157094	0.00563508	0.0454398	0.0292614
13005	S100P	-0.0061181	0.0103731	0.191838	0.0455325	0.0107955
8024	MESDC1	0.0182014	-0.012407	0.178926	0.0455559	0.109375
9165	NTNG1	-0.0180855	-0.0142044	0.000150805	0.0456224	0.0113636
7047	KIT	-0.0193277	NA	1.02e-05	0.0456598	0.00795455
16631	ZNF440	-0.0134337	-0.0182421	0.195227	0.045822	0.0474432
13447	SIRPA	-0.00126905	0.0134149	0.769042	0.0458723	0.0329545
11143	RIPK2	0.00368122	-0.00589938	0.898903	0.0458973	0.0463068
5296	FRMD8	0.0177541	-0.014061	0.144667	0.0459549	0.0940341
9463	PARG	-0.0021823	-0.00797808	0.801845	0.0459549	0.0409091
5552	GINS4	0.00258224	0.0109367	0.124285	0.046112	0.0267045
14215	ST3GAL2	-0.00248305	0.012006	0.985875	0.0461679	0.119602
8064	MFAP2	-0.0239636	0.0110878	1.99e-05	0.04617	0.0446023
14115	SPTB	-0.00118054	-0.00511159	0.589148	0.04617	0.00568182
3546	CTD-3049M7.1	-0.00169845	-0.00511159	0.888934	0.04617	0.00568182
310	AC091729.9	-0.00118464	-0.00484096	0.981478	0.0461855	0.0119318
14172	SRRM4	-0.0197811	-0.0154862	7.17e-06	0.0463009	0.00795455
1805	C15orf38	-0.0227724	-0.00733648	0.045234	0.0463098	0.0954545
7148	KRT18	-0.00042821	0.00691948	0.607112	0.0463242	0.0136364
11267	RNF34	-0.00471485	-0.0199057	0.93535	0.0465007	0.114773
5410	GALNT13	0.0133576	0.00311685	0.266862	0.0465896	0.104545
11722	RP11-284N8.3	0.000366171	NA	0.586344	0.0467188	0.00227273
12330	RP11-674N23.1	0.000366171	NA	0.586344	0.0467188	0.00227273
14626	TCN2	-0.0300813	0.0224414	0.00178414	0.0467636	0.0943182
13697	SLC4A3	0.00821796	0.00737516	0.157381	0.0467675	0.0528409
13336	SFT2D3	-0.00618474	0.00640744	0.135649	0.0468349	0.0446023
13689	SLC46A1	-0.0172866	-0.0114043	0.0202672	0.0468654	0.0548295
884	ANKRD37	0.00596305	-0.00254667	0.640108	0.0468901	0.0454545
15762	UNK	-0.0132428	0.000804567	0.394716	0.0469808	0.10625
2445	CCNB2	0.00255901	0.00201678	0.0900757	0.0470636	0.00625
2081	C7orf63	-0.00700456	-0.00896022	0.686239	0.0471811	0.0551136
522	ADARB1	-0.0028889	-0.00379105	0.98375	0.0471811	0.105398
520	ADAP2	0.00175809	0.00282064	0.35054	0.0472111	0.00539773
2345	CCDC149	0.00042458	0.00700352	1	0.0472277	0.0764205
3097	COMMD7	0.0241188	-0.00910101	0.0506793	0.0472687	0.151989
13040	SAP30	0.00723948	0.0102108	0.589114	0.0473457	0.0636364
7068	KLHDC1	-0.00557933	0.000370547	0.647817	0.0474442	0.0338068
14352	STYX	-0.0284602	-0.0233187	0.0117124	0.0474737	0.107386
9744	PFDN6	0.0227218	0.00837964	0.0526509	0.0475739	0.123864
8609	MYO5B	-0.00761165	0.015813	0.088631	0.047593	0.0190341
5415	GALNT3	-0.0127183	-0.0112622	0.000558305	0.0476136	0.0105114
4505	EN2	-0.0010127	-3.96e-06	0.752794	0.0476136	0.00142045
15514	TTI2	0.00679901	-0.00582625	0.560593	0.0477412	0.059375
5832	GRPEL2	-0.0116043	-0.0179828	0.424131	0.0477575	0.0642045
2789	CHI3L1	0.0135532	0.000564052	0.000421007	0.0478025	0.00909091
15371	TRIT1	0.00905357	0.000643709	0.553784	0.047828	0.117898
2135	CABYR	0.00482927	0.00675791	0.1378	0.0478367	0.0193182
7864	2021-03-09	0.00973337	0.0101117	0.44695	0.0478367	0.0707386
12749	RP5-902P8.10	-0.00225851	-0.00294656	0.346471	0.0478464	0.00482955
10926	RBM14	0.0107673	0.0116485	0.382992	0.0479731	0.109943
10653	PUS1	0.0250023	-0.0105116	0.0191885	0.0480013	0.0934659
3183	CPS1	-0.00708313	-0.0101664	0.501985	0.0480816	0.0244318
43	ABCB8	0.00566993	-0.00306527	0.815021	0.0480816	0.0730114
14117	SPTBN2	-0.0239426	-0.00206088	0.00399386	0.0482285	0.0556818
13633	SLC35D2	0.00636205	0.0041741	0.505357	0.0483355	0.0715909
5892	GTF2IRD2	0.00256878	0.00639355	0.504132	0.0483728	0.0173295
13951	SNX24	0.0112683	0.0133465	0.185357	0.0484591	0.0585227
2842	CHTF18	-0.00785523	0.00419116	0.33706	0.0484591	0.0355114
2588	CDH24	-0.00509077	-0.00359254	0.422826	0.0484591	0.0127841
7346	LINC00242	0.000218674	0.00204414	0.883409	0.0484591	0.00198864
9040	NPAP1	0.000218674	0.00204414	0.883409	0.0484591	0.00198864
14376	SUMO4	0.000162266	0.00204414	0.933583	0.0484591	0.00198864
7150	KRT23	0.00644191	-0.00255076	0.130366	0.0484937	0.00823864
12493	RP11-82L18.2	-0.000251578	0.00291657	0.221104	0.0485146	0.00142045
13325	SFMBT1	-0.00240491	-0.00763043	0.477623	0.0486217	0.0440341
15257	TPTEP1	0.00313602	-0.011781	0.920768	0.0486345	0.0377841
10893	RASL11B	-0.0206135	0.0129725	0.0111124	0.0486469	0.0536932
3193	CPT1C	0.0162687	-0.0150516	0.192082	0.0486998	0.0920455
8707	NBEAL1	-0.00909574	0.00929948	0.658465	0.0486998	0.184091
11195	RNASEH1	0.0211834	-0.0161305	0.145844	0.0487031	0.1375
16668	ZNF503	-0.0419657	0.00598116	0.030864	0.0487248	0.284375
13739	SLC9B2	0.000484344	-0.0132708	0.992563	0.0487248	0.0877841
13876	SNHG3	0.00675988	0.00718029	0.367604	0.0487653	0.114773
269	AC062029.1	0.00178884	0.00545629	0.82139	0.0488054	0.0207386
2997	CNOT11	-0.00413825	-0.0153599	0.130718	0.0489052	0.0829545
13296	SETBP1	-0.0214414	0.027771	0.33765	0.0489052	0.217614
1790	C14orf1	0.00158114	0.0170972	0.817825	0.0489052	0.0715909
7571	LRP5	-0.0136364	0.0175678	0.0750024	0.0489668	0.0517045
16717	ZNF568	-0.0142264	0.000891685	0.125067	0.0489708	0.0681818
7436	LINC00938	-0.0191518	-0.00544949	0.0405541	0.0489858	0.0653409
8824	NECAP1	-0.0133705	-0.00475584	0.0392646	0.0490172	0.0772727
13540	SLC25A12	0.00218458	-0.017906	0.996755	0.0490476	0.0775568
2425	CCDC9	-0.00536869	-0.00829994	0.0443867	0.0490863	0.0772727
3997	DLG3	-0.00274695	-0.00734269	0.981265	0.049095	0.0852273
7853	MAPRE3	-0.00771375	0.0075024	0.376083	0.0493626	0.0383523
2402	CCDC69	0.0326487	-0.00767521	4.38e-06	0.0493934	0.0497159
4877	FAM207A	0.027022	-0.00484964	0.000483819	0.0493934	0.0625
12021	RP11-43F13.3	0.0117122	-0.00483719	0.0404801	0.049424	0.0178977
10720	RAB11FIP5	-0.00258691	-0.000939562	0.389338	0.049424	0.0423295
14229	ST7	0.00382335	0.00243202	0.863551	0.0494331	0.0471591
4814	FAM151B	0.0010909	0.00544333	0.871691	0.0494562	0.00965909
14720	TGFB1I1	0.0544805	-0.0138881	6.69e-05	0.0494888	0.240625
6995	KIAA1875	-0.0017257	0.00698102	0.201475	0.0495454	0.00397727
611	AGAP2-AS1	0.00343009	-0.00446008	0.524159	0.0496049	0.025
12847	RPP30	-0.00544022	-0.0149412	0.284968	0.0496569	0.127557
7948	MDC1	-0.0205776	-0.0201506	0.0511651	0.0497883	0.109375
16335	ZDHHC13	-0.00760284	-0.0105358	0.561999	0.0497883	0.04375
2277	CBLN1	-0.101977	0.0246309	8.98e-18	0.0498343	0.0821023
9340	OSR1	-0.00299303	0.00989412	0.431029	0.0500475	0.0139205
7746	MAGI2	-0.0168799	-0.0196319	0.131544	0.0500528	0.0801136
4874	FAM201A	NA	NA	0.00454328	0.0500713	0.00170455
5389	GABRG3	NA	NA	0.00454328	0.0500713	0.00170455
13462	SKAP1	NA	NA	0.00454328	0.0500713	0.00170455
6431	IFITM10	-0.00740505	-0.00614997	0.206393	0.0500902	0.0125
3299	CSTF2	-0.00579628	-0.00357414	0.566707	0.0500927	0.0630682
7793	MAP2K1	0.00395671	0.0127701	0.79418	0.0500927	0.0872159
5143	FGFR1OP	-0.0289265	0.0146512	0.000743778	0.0500954	0.0846591
16738	ZNF585B	-0.0185005	-0.0105443	0.0203243	0.0501743	0.0465909
6650	IRF4	0.00065679	0.00223551	0.582564	0.0502775	0.00255682
2925	CLIP4	0.0193731	-0.0143961	0.149476	0.0503371	0.0900568
1820	C16orf59	2.57e-05	-0.00395088	0.815869	0.0503775	0.00710227
10103	PODXL	-0.0608369	-0.0178731	1.25e-15	0.0505416	0.0525568
11584	RP11-18I14.10	-0.00465081	0.00367754	0.565609	0.0506215	0.0267045
12435	RP11-773H22.4	0.0127122	-0.00216854	0.00219559	0.0506272	0.0122159
5564	GJC2	-0.00307181	-0.00804638	0.242704	0.050636	0.0122159
9005	NOL3	0.00306951	0.00775338	0.538443	0.050782	0.0741477
12256	RP11-586K2.1	0.00129566	0.00282927	0.501034	0.050807	0.00511364
10	AAED1	-0.00855281	-0.0113099	0.0263627	0.0509036	0.128125
14855	TM4SF1	-0.00229388	0.0109337	0.789805	0.0510859	0.0167614
3859	DEDD	0.0168641	-0.00558095	0.115113	0.0510881	0.0710227
5226	FMOD	-0.115051	-4.66e-05	2.43e-15	0.0511706	0.215341
2635	CDKN2AIPNL	-0.0119053	0.0160534	0.164017	0.0511984	0.0653409
2182	CAMK1	0.030118	-0.00907053	0.00128904	0.0512319	0.113636
8852	NELL1	-0.00349593	NA	0.149788	0.0512777	0.00170455
13585	SLC26A4	-0.00349593	NA	0.149788	0.0512777	0.00170455
291	AC074391.1	-0.00306504	NA	0.15908	0.0512777	0.00170455
7095	KLHL4	-0.00306504	NA	0.15908	0.0512777	0.00170455
10725	RAB17	-0.00306504	NA	0.15908	0.0512777	0.00170455
10753	RAB3C	-0.00306504	NA	0.15908	0.0512777	0.00170455
10808	RAD51B	-0.00365367	-0.00577806	0.733863	0.0512777	0.0210227
16654	ZNF483	-0.0174334	-0.0107459	0.000528044	0.0515209	0.0170455
14121	SPTLC3	-0.00964473	-0.0109583	0.230446	0.0515209	0.0244318
16797	ZNF672	0.00985983	0.000578957	0.345367	0.0515711	0.0559659
4629	ERMAP	-0.0139969	-0.0151113	0.320305	0.051579	0.0886364
15766	UPF3A	-0.00367672	-0.00117126	0.840184	0.0515993	0.111932
7415	LINC00877	-0.0104478	-0.00294966	0.174957	0.0516513	0.0309659
15883	VAT1L	-0.000388793	0.00435965	0.664866	0.0516513	0.00198864
2673	CELF5	-0.000299762	0.00380343	0.762522	0.0516513	0.00198864
12418	RP11-757G1.6	-4.89e-05	0.00684035	0.99853	0.0516513	0.00909091
6088	HIGD1A	0.0172165	-0.0170467	0.294547	0.0517701	0.132955
13990	SORL1	-0.021971	0.0237219	0.00454541	0.0518473	0.0502841
5967	HAS2	0.0133822	-0.00427981	0.00234585	0.051973	0.0142045
14099	SPR	0.0172661	-0.00625295	0.0363123	0.0520458	0.0505682
16812	ZNF691	0.000200485	-0.00423607	0.362281	0.0520804	0.0525568
13085	SCARB1	0.0134444	-0.00298252	0.0820284	0.0522302	0.053125
16862	ZNF775	-0.004136	-0.00676485	0.893975	0.0522302	0.0568182
5643	GNB2L1	0.201448	0.0194948	9.2e-37	0.0522462	0.99858
3056	COL22A1	0.000329877	0.00402804	0.904843	0.0524034	0.00511364
15914	VIPR2	0.0032244	0.0173178	0.179617	0.0524238	0.0715909
3927	DHRS12	-0.0081063	-0.00508695	0.623261	0.052524	0.0625
4674	ETV5	-0.0301095	-0.0196929	6.42e-07	0.0526113	0.0338068
2770	CHCHD6	0.00776684	0.00269528	0.586507	0.0526113	0.0588068
10324	PQLC3	-0.00818646	-0.00249117	0.759136	0.0526847	0.114489
12529	RP11-888D10.4	-0.00271391	NA	0.436549	0.0526855	0.00170455
2053	C6ORF165	-0.00196551	NA	0.525813	0.0526855	0.00170455
5591	GLRA3	-0.00196551	NA	0.525813	0.0526855	0.00170455
14850	TLR5	-0.00196551	NA	0.525813	0.0526855	0.00170455
8286	MPI	0.0203078	-0.0110968	0.0945654	0.0527772	0.102841
14533	TATDN3	-0.000679127	-0.0107636	0.430315	0.0527772	0.0357955
3709	CYR61	0.510536	-0.029806	3.07e-55	0.0528179	0.69858
1425	AUTS2	0.0416948	-0.000951921	3.43e-06	0.0528873	0.144602
5093	FBXW9	0.00818518	-0.0137324	0.627807	0.05289	0.0565341
9018	NOP14-AS1	0.00705027	0.00376875	0.195819	0.0530012	0.0571023
3102	COMTD1	0.00473777	0.00462153	0.141591	0.0530774	0.0204545
16818	ZNF70	-0.0192617	-0.016466	0.0273556	0.0530832	0.0457386
3188	CPSF4	0.020357	-0.0115145	0.0777027	0.0531936	0.1125
6460	IGF2BP1	-0.000535351	0.00467356	0.37289	0.0532958	0.00198864
13883	SNN	0.0125626	-0.00379777	0.196921	0.0533757	0.0610795
6400	IDH1-AS1	0.000999686	0.000410922	0.567778	0.0533802	0.00227273
6324	HSF4	0.00276351	0.0096918	0.81428	0.0533802	0.0272727
13503	SLC16A4	-0.00469474	-0.013039	0.703605	0.0534511	0.0440341
6896	KDM2B	-0.000228012	-0.0111661	0.707682	0.0535711	0.0835227
14638	TCTN2	-0.00756858	0.00126355	0.480516	0.0536125	0.0491477
7076	KLHL11	-0.0219964	-0.0168986	0.00748247	0.0536185	0.0491477
12222	RP11-554A11.4	0.000633704	0.0064075	0.707912	0.0540287	0.0153409
11768	RP11-305L7.6	-0.000845435	NA	0.9127	0.0541909	0.00170455
12506	RP11-84G21.1	-0.000845435	NA	0.9127	0.0541909	0.00170455
2340	CCDC142	0.00265127	-0.0014687	0.957156	0.0542048	0.0607955
4074	DNAJC27	-0.0141803	-0.00840348	0.306005	0.0543028	0.0747159
15911	VIM-AS1	0.0138375	0.0099806	0.00548043	0.0543212	0.04375
12628	RP3-467N11.1	-0.00317248	0.0108473	0.509511	0.0543212	0.0164773
8910	NGLY1	0.00204366	0.0149005	0.396351	0.0543507	0.108239
913	ANO8	-0.00066662	0.00954003	0.1801	0.0543609	0.0201705
10230	PPIL6	-0.0219097	-0.0167083	0.0013852	0.0543672	0.0306818
16462	ZNF141	-0.0243516	-0.02206	0.023194	0.0544164	0.0764205
13657	SLC38A5	0.0171845	-0.0108655	0.0405541	0.0544348	0.0710227
898	ANKS1A	-0.0115801	-0.00184641	0.402854	0.0544436	0.0821023
922	ANXA13	0.0112209	-0.000947936	0.0119067	0.0544483	0.0173295
10384	PRKCE	-0.0376914	-0.0209502	0.000265796	0.0545607	0.0880682
14056	SPDL1	-0.00497637	-0.00281314	0.606884	0.0545607	0.0701705
5126	FGD4	0.0164798	-0.0037399	0.00560005	0.0547839	0.0275568
15401	TRPM3	-0.0194489	-0.00684733	2.07e-05	0.05488	0.0150568
15719	UCP3	-0.00207834	0.00805556	0.576853	0.0548968	0.00909091
8644	NAA40	-0.0185167	-0.000515938	0.00444172	0.0550036	0.0482955
16245	ZBED5-AS1	0.00285996	0.00473897	0.0203788	0.0550473	0.0110795
11034	REXO1	0.00132113	-0.0148799	0.32512	0.0553302	0.0872159
334	AC104654.2	0.000767865	0.00430694	0.848335	0.0554157	0.00568182
171	AC007383.3	0.000371822	0.00568237	0.998901	0.0554556	0.009375
599	AFAP1L2	-0.0621673	-0.00116441	1.57e-08	0.0555298	0.112784
15048	TMEM44	0.00254096	0.0121891	0.787916	0.055567	0.0403409
16524	ZNF254	-0.0859932	-0.0146295	4.66e-16	0.0555898	0.135795
11588	RP11-195E2.4	-0.000193712	NA	0.591245	0.0556749	0.00170455
8019	MELK	0.000816705	NA	0.70267	0.0556749	0.00170455
12496	RP11-840I19.3	0.000271755	NA	1	0.0556749	0.00170455
16108	WNT10B	0.000271755	NA	1	0.0556749	0.00170455
7598	LRRC4	0.000259033	0.00413512	0.943928	0.0559108	0.00454546
9493	PAX8	-0.0118081	0.00586603	0.0104416	0.0559236	0.0201705
5443	GAS8	-0.00606069	-6.46e-05	0.719855	0.0560047	0.0653409
13343	SGCD	-0.00213231	-0.00941414	0.943928	0.0560618	0.0144886
11171	RN7SL37P	0.000781837	0.00110155	0.301319	0.0560906	0.00255682
4066	DNAJC17	0.00893929	-0.0100573	0.598164	0.0561937	0.0701705
14434	SYNGR2	0.00123151	0.00933577	0.429205	0.0562106	0.034375
7705	LYSMD1	-0.00232259	-0.0114294	0.854488	0.0562787	0.0659091
9349	OTUD1	-0.0166493	0.00386195	0.144206	0.0563012	0.0667614
13494	SLC15A3	0.00662623	-0.00350863	0.161197	0.0563199	0.0372159
2016	C4orf21	-0.00243866	-0.009716	0.352676	0.0563457	0.0230114
5770	GPR75-ASB3	-0.00751799	-0.0117258	0.116893	0.0563878	0.0247159
4131	DOLK	0.0337503	-0.00677285	0.000127498	0.0564337	0.0892045
15220	TP53INP2	0.0176206	-0.0086037	0.134572	0.0564745	0.0894886
9525	PCDH9	-0.00386292	0.0054886	0.60625	0.0565157	0.0318182
8287	MPLKIP	-0.0190096	-0.00768691	0.127441	0.0565398	0.123295
1507	BBIP1	-0.00666853	-0.0144244	0.825376	0.0565649	0.0886364
16909	ZNF850	-0.00201343	-0.0100932	0.774892	0.0566641	0.0224432
15708	UBXN8	-0.00485857	-0.0137284	0.692935	0.0566849	0.0721591
6612	IPO13	0.016811	-0.0150567	0.0659623	0.0567517	0.0943182
1022	APIP	-0.00157758	-0.0135283	0.606644	0.0567977	0.0707386
7084	KLHL21	0.00462971	-0.00416023	0.15009	0.0568764	0.124148
5710	GPC2	0.00380211	0.00584249	0.418569	0.0569931	0.0161932
10584	PTGS1	0.00104248	0.0040476	0.563994	0.057069	0.00625
4332	EFCAB4B	0.0122521	-0.0131502	0.438406	0.0571673	0.0735795
330	AC097724.3	0.00136036	NA	0.706091	0.0571673	0.00170455
3414	CTD-2006C1.12	0.00136036	NA	0.706091	0.0571673	0.00170455
3436	CTD-2090I13.1	0.00136036	NA	0.706091	0.0571673	0.00170455
10037	PLN	0.00136036	NA	0.706091	0.0571673	0.00170455
7245	LCP2	0.00104135	-0.00495731	0.883893	0.057175	0.0244318
10163	POM121	-0.00392971	-0.0182649	0.51716	0.0572276	0.0855114
8077	MFSD10	-0.00444791	0.0031053	0.940133	0.057243	0.116761
11737	RP11-295D4.1	-0.00138788	-0.00421515	0.660637	0.0573052	0.00397727
7093	KLHL35	0.00170698	0.00512214	0.467254	0.0573686	0.0113636
5330	FUNDC1	-0.00370429	-0.0130021	0.758963	0.0574609	0.0909091
2117	C9orf85	0.0029195	-0.011057	0.0134263	0.057492	0.0909091
2287	CBWD2	-0.00411115	-0.00580634	0.805097	0.057492	0.0284091
10176	POP4	0.0317736	-0.00653905	0.0078761	0.0576967	0.134375
546	ADHFE1	-0.000223038	0.00699212	0.780272	0.0577686	0.0110795
10172	POMZP3	-0.00161168	0.00833761	0.823273	0.057784	0.0127841
14126	SQLE	-0.0111721	0.00484097	0.160934	0.057882	0.103125
15038	TMEM35	-0.000189268	-0.0057534	0.114358	0.0579024	0.115341
13969	SOCS1	-0.00705961	0.0135942	0.254668	0.0580086	0.0298295
9609	PCYOX1L	-0.00886989	-0.00203112	0.106881	0.0581248	0.0272727
10302	PPP3CB	-0.0143161	-0.00329543	0.427847	0.0581679	0.221875
6649	IRF3	0.00906214	0.0134691	0.108325	0.0581793	0.139205
14943	TMEM160	0.0528041	0.00743418	5.96e-08	0.0581954	0.134943
16090	WHSC1	-0.0237105	0.00837927	0.0430001	0.058198	0.133807
63	ABCG1	-0.0171874	-0.0128062	1.38e-05	0.0582487	0.00994318
15382	TRMT2B	-0.00284408	-0.0133045	0.698788	0.0582721	0.0400568
14660	TECR	-0.00275887	0.0107464	0.917359	0.0582721	0.0778409
10005	PLEKHF1	0.00773516	-0.0107473	0.55886	0.0582916	0.0451705
9154	NT5DC3	-0.0172302	-0.00790063	0.157989	0.058335	0.0866477
13639	SLC35F2	0.000397429	-0.00734255	0.978832	0.0583392	0.0204545
16070	WDR86-AS1	0.022824	0.00650738	0.000237703	0.0584654	0.0502841
7881	MASTL	0.00145428	-0.0131774	0.34911	0.0584654	0.0553977
10053	PLXNA4	0.0196664	-0.00741498	0.00291288	0.0585026	0.0289773
586	AF129408.17	NA	NA	0.0745391	0.0585837	0.00170455
3482	CTD-2310F14.1	NA	NA	0.0745391	0.0585837	0.00170455
6800	KB-1836B5.1	NA	NA	0.0745391	0.0585837	0.00170455
12211	RP11-54A4.2	NA	NA	0.0745391	0.0585837	0.00170455
16071	WDR87	NA	NA	0.0745391	0.0585837	0.00170455
3272	CSMD2	-0.0102822	0.0154911	0.00746631	0.0585962	0.0221591
15579	TXNDC11	0.012575	-0.00178457	0.108585	0.0586224	0.121023
12057	RP11-45P15.4	0.00184182	0.00515889	0.689504	0.0586316	0.0105114
7032	KIF3C	0.00569067	0.0012876	0.64262	0.0587795	0.0440341
5469	GCC1	-0.0104989	-0.0201784	0.480911	0.0588844	0.0846591
15286	TRAPPC1	0.0230301	-0.0203433	0.0966539	0.0590223	0.151136
12791	RPL10A	0.133008	0.0409408	3.39e-11	0.0590224	0.959943
617	AGBL3	-0.00548755	-0.00663782	0.168024	0.0591145	0.00539773
14187	SS18L1	-0.0036712	-0.0074288	0.622727	0.0591657	0.0741477
12286	RP11-61A14.4	-0.0004832	-0.00456382	0.657119	0.0591657	0.00539773
11850	RP11-344N10.5	-0.00020517	0.000462324	0.305831	0.0592482	0.00369318
10303	PPP3CC	-0.00299985	0.00796078	0.372798	0.0592572	0.0659091
9724	PEX10	0.00656796	-0.00995514	0.696597	0.0592733	0.0801136
10200	PPAPDC2	0.00243216	0.0088786	0.883409	0.059287	0.0340909
8085	MFSD7	0.00865327	0.0101153	0.0796851	0.0593096	0.0409091
7197	LAMP5	-0.00449881	0.00972924	0.102015	0.059387	0.0147727
10829	RALGDS	0.000290749	0.0110051	0.330756	0.0594464	0.0329545
15499	TTC38	0.037563	-0.0163368	0.000791453	0.0594809	0.144318
15301	TRAPPC9	-0.0200625	-0.0176203	0.0649273	0.0596197	0.0860795
16458	ZNF136	-0.0216761	-0.016728	0.0248451	0.0597221	0.0673295
1779	C12orf55	-0.00878707	-0.00902898	0.0272022	0.0598329	0.00767045
14756	THEM6	-0.0024315	0.00299819	0.91772	0.0598367	0.0306818
16028	WDR31	0.00131595	-0.00954232	0.998597	0.059839	0.0400568
16383	ZFP64	0.00328629	0.0115826	0.117066	0.0599647	0.0514205
6551	IMPA1	-0.0144724	-0.0145331	0.223375	0.0600175	0.0758523
4401	EIF2S3L	-0.00711453	-0.00894622	0.187457	0.0600731	0.0110795
14471	TACC3	0.00421149	0.00396809	0.500252	0.0600815	0.0230114
5951	HADH	0.0134817	-0.00577045	0.0877236	0.0602146	0.140625
3480	CTD-2303H24.2	0.00345975	-0.00562031	0.756603	0.06028	0.0181818
12071	RP11-468E2.2	-0.0109301	-0.00978445	0.346649	0.0603141	0.113068
3262	CSF1	0.0154791	-0.00421659	0.178769	0.0603199	0.0653409
16186	XYLB	0.00685371	-0.00277676	0.348949	0.0603312	0.0303977
5385	GABRA3	-0.0427897	-0.0207185	1.95e-09	0.0603646	0.0417614
7235	LCAT	-0.00413124	0.00607031	0.110457	0.0603935	0.0389205
8086	MFSD8	0.000670253	0.00363539	0.772034	0.0603953	0.0485795
14445	SYS1	-0.00428453	-0.0148357	0.951399	0.0604142	0.131534
13504	SLC16A5	-0.00684616	-0.00605697	0.0813732	0.0604548	0.0173295
6015	HDHD1	0.0120004	-0.0110024	0.406388	0.0606157	0.0727273
8915	NHLRC3	-0.0243612	0.00704678	0.00458004	0.0606668	0.107102
7002	KIAA2022	-0.000277228	0.00538371	0.876139	0.0606668	0.00369318
9527	PCDHA10	0.00377957	-0.00436631	0.626288	0.0607273	0.0102273
13869	SNHG11	0.00539304	0.0116371	0.656533	0.0609101	0.0443182
3218	CREG1	-0.0334372	0.0184783	4.54e-05	0.0610135	0.0928977
10857	RAPGEF1	0.0249488	0.000948545	0.103185	0.061038	0.157955
16476	ZNF175	-0.0339322	-0.0206603	5.49e-05	0.0610398	0.0596591
6992	KIAA1737	-0.0273767	0.000178224	0.00067241	0.061132	0.065625
3289	CSRNP3	-0.089469	-0.0277553	6.31e-16	0.0611422	0.114205
833	ANGEL1	-0.000299514	-0.00144162	0.375218	0.061173	0.0741477
13340	SFXN4	0.00332652	-0.0132718	0.929306	0.0612944	0.0613636
15076	TMEM70	-0.0104124	-0.0109176	0.253717	0.0613639	0.0857955
12640	RP3-523C21.2	-0.00141806	-0.00566277	0.652911	0.0613639	0.00767045
8654	NACA	0.164234	0.030862	4.23e-18	0.0613643	0.963636
12774	RPA2	0.00510631	-0.0184378	0.346785	0.0613912	0.130398
1228	ART5	-0.000601031	0.0054757	0.922156	0.0616088	0.00568182
6498	IL11RA	-0.0112369	0.00321232	0.108533	0.0616675	0.075
6957	KIAA1161	-0.00311159	-0.00537559	0.40278	0.061673	0.00397727
12873	RPS26	-0.00873416	-0.00732618	0.0814865	0.0617414	0.0170455
3219	CRELD1	-0.0200697	-0.0194959	0.0257639	0.0618291	0.0653409
8289	MPP1	-0.0160296	0.00204442	0.0588927	0.0618809	0.0625
7447	LINC00998	-0.0116559	-0.0137628	0.413725	0.0618809	0.0690341
8539	MUC5B	-0.00379533	-0.00508997	0.504327	0.0619345	0.00596591
1808	C15orf41	-0.0168125	-0.000601867	0.0251259	0.0619485	0.0463068
9729	PEX13	-0.0188054	-0.0108353	0.00481499	0.0619992	0.100568
8053	METTL4	0.00257944	0.00119719	0.268463	0.0620204	0.0434659
4911	FAM229A	0.00146016	0.00772749	0.77038	0.0621832	0.025
1608	BLOC1S2	-0.00614372	-0.000155464	0.821362	0.0624315	0.114773
7609	LRRC4C	-0.0280593	-0.0154397	0.00425718	0.0626434	0.0696023
1178	ARL6IP4	-0.00828077	0.00400118	0.426602	0.0626434	0.0664773
14046	SPATA7	-0.0131742	-0.00458555	0.455254	0.0627693	0.108523
6866	KCP	0.0012091	0.00595913	0.603555	0.0630197	0.0107955
12854	RPRM	0.026096	-0.014617	0.109426	0.0631205	0.112784
917	ANPEP	-0.00309895	-0.00348226	0.691813	0.0633261	0.103125
16695	ZNF543	-0.0147761	-0.00821177	0.101274	0.0633322	0.0431818
10313	PPP6R2	-0.0141626	-4.32e-05	0.379663	0.063501	0.140625
14993	TMEM206	0.00172327	-0.00855091	0.903223	0.0636721	0.0346591
7338	LINC00152	0.0177283	-0.00164456	0.000171838	0.0637352	0.0369318
711	AL049829.1	-0.000979903	-0.00444949	0.975178	0.0637594	0.00539773
14550	TBC1D22B	-0.00283703	0.00332239	0.89897	0.0638549	0.0377841
11404	RP11-1094M14.11	0.00359157	-0.0034854	0.516348	0.0639117	0.0474432
7805	MAP3K14	-0.0103463	0.0016753	0.0310882	0.0639163	0.0423295
7134	KPTN	0.00582074	0.00892509	0.588293	0.0639945	0.040625
9594	PCNXL2	0.00247155	-0.0149437	0.247185	0.0641747	0.0852273
7714	LZTS1	-0.0115921	-0.010793	0.0126029	0.0642948	0.00994318
5494	GDF5	NA	0.000369084	0.0174435	0.0643034	0.00255682
16731	ZNF580	0.0104666	-0.0178829	0.516283	0.0643916	0.106534
16906	ZNF845	-0.0120351	-0.00129971	0.0117636	0.0645464	0.0349432
10111	POLA2	-0.00779766	-0.00337366	0.411576	0.0646254	0.0360795
4749	FAHD2A	-0.00740984	0.00512586	0.149202	0.0647022	0.0536932
5782	GPS2	0.0101259	-0.00192681	0.199274	0.0647404	0.0426136
3914	DGKI	-0.000514294	0.000623928	0.99838	0.064839	0.00795455
11388	RP11-1024P17.1	0.00102699	0.000853155	0.118743	0.0648597	0.00198864
14845	TLN2	-0.0396759	-0.00685716	0.000655482	0.0648824	0.144602
114	AC004257.3	0.000314391	-0.00595869	0.318513	0.065058	0.0136364
12544	RP11-91I8.3	0.00049008	0.0018955	0.707779	0.0650653	0.00255682
708	AKTIP	0.000942493	0.0027813	1	0.0650907	0.0502841
4886	FAM211B	0.00606706	-0.00138205	0.0721423	0.0651053	0.025
7564	LRP11	-0.0191722	0.00728903	0.030026	0.0651781	0.0732955
6604	INTU	-0.0457592	-0.00793118	3.58e-05	0.0653259	0.120455
6354	HTATIP2	-0.0071348	0.0122351	0.00454406	0.0653259	0.0122159
2205	CAPG	0.00580738	0.00916139	0.409233	0.0653259	0.0298295
5568	GKAP1	0.00406224	0.00905264	0.608165	0.0653259	0.0267045
7978	MED14-AS1	-0.00217869	0.00743614	0.275481	0.0655285	0.00625
6000	HDAC10	0.00132392	0.00986243	0.77038	0.0655852	0.0332386
4333	EFCAB6	-0.0107749	-0.00660365	0.0469969	0.0656315	0.0147727
16045	WDR53	-0.00705051	-0.0094807	0.409291	0.065653	0.0411932
16459	ZNF138	-0.0136258	0.00592626	0.0329316	0.0656782	0.0491477
7852	MAPRE2	-0.021707	-0.012063	0.0821004	0.0657204	0.0997159
2879	CKS2	0.00407038	0.0126952	0.796256	0.0659301	0.119034
4592	EPS8L1	0.000475632	0.00755471	0.977428	0.0659301	0.0144886
12411	RP11-746M1.1	0.00778159	0.00174897	0.000293275	0.0659896	0.0125
4630	ERMARD	-0.00620909	0.00552447	0.533583	0.0659896	0.0809659
14905	TMEM116	-0.00107512	0.00449279	0.681846	0.0660113	0.0161932
2545	CDC20	0.000740274	0.00105999	0.325592	0.066058	0.00255682
8693	NARS2	-0.00557832	-0.0125751	0.861253	0.0664432	0.0752841
11457	RP11-12A16.3	NA	0.000318634	7.49e-07	0.0664598	0.00880682
4721	EYA3	-0.0194345	-0.0168534	0.152237	0.0664671	0.115625
10367	PRKAA2	-0.0263997	-0.0171024	1.59e-06	0.0666054	0.0198864
7038	KIF7	-0.0112377	0.00249962	0.406038	0.066779	0.0806818
766	ALG13	-0.0046151	0.00547367	0.866146	0.0667797	0.113068
46	ABCC10	-0.00161487	0.0126136	0.752794	0.0668012	0.0625
4325	EEPD1	0.0100416	-0.00718988	0.350713	0.0668654	0.0394886
7400	LINC00669	0.00113373	-0.000732493	0.873962	0.0669306	0.003125
189	AC009065.1	-0.000862867	-0.00369014	0.974527	0.0671129	0.00397727
2047	C6orf118	-0.0262499	-0.016509	1.41e-07	0.0671845	0.0178977
1573	BEND6	0.0212905	-0.00756533	0.0195997	0.0671845	0.0889205
1680	BRSK1	-0.0238132	-0.00991575	0.00378553	0.0672764	0.0573864
1487	BAIAP2	-0.00941332	0.0165116	0.230041	0.0673034	0.0428977
4452	ELL	0.00410049	-0.00332686	0.827957	0.0673051	0.0758523
2706	CEP19	-0.00481064	0.0141972	0.476799	0.0673062	0.0392045
2017	C4orf27	-0.00449277	-0.0139921	0.653526	0.0673146	0.0940341
1537	BCL11A	-0.00290889	0.014111	0.504289	0.067349	0.0329545
2705	CEP170B	0.0105092	0.00504667	0.33706	0.0673537	0.065625
479	ADA	0.0328705	-0.00636154	0.000196397	0.0673545	0.0835227
3431	CTD-2054N24.2	0.00269338	-0.00378795	0.112166	0.0673545	0.00852273
6788	KATNB1	0.0067463	0.00585667	0.427226	0.0674559	0.053125
2992	CNNM2	-0.0238692	-0.0199122	0.0198104	0.0676121	0.071875
8195	MLKL	-9e-05	0.0014244	1	0.0676307	0.01875
7859	2021-03-03	-0.00145246	0.00704416	0.598455	0.0676406	0.00596591
3754	DBR1	-0.0127661	-0.0106213	0.205309	0.0679029	0.0579545
10908	RBAK-RBAKDN	0.00180244	0.00469812	0.669826	0.0679212	0.0184659
16867	ZNF780B	-0.0419182	-0.0225191	4.81e-05	0.06796	0.0931818
1541	BCL2L10	0.0004497	0.00181314	0.730623	0.0679939	0.00255682
3514	CTD-2545M3.2	0.0004497	0.00181314	0.730623	0.0679939	0.00255682
11755	RP11-2C24.6	0.0004497	0.00181314	0.730623	0.0679939	0.00255682
13749	SLFNL1	-0.000563704	0.00474435	0.619345	0.068266	0.00255682
10485	PRUNE	-0.00476367	-0.0193026	0.938085	0.0686508	0.109943
1060	AQPEP	-0.00167824	-0.000900873	0.532801	0.0687164	0.00170455
12387	RP11-727A23.4	-0.00167824	-0.000900873	0.532801	0.0687164	0.00170455
3029	COA6	0.0155263	-0.00395705	0.195227	0.0687244	0.0889205
9710	PELO	0.00844864	0.005744	0.500773	0.0687798	0.0653409
16054	WDR63	-0.0187102	-0.0117938	0.000131677	0.0688293	0.0153409
11424	RP11-111M22.2	-0.00693113	0.000165073	0.243642	0.0688577	0.0161932
3326	CTB-167B5.2	-0.00591236	0.012721	0.0251898	0.0688609	0.0107955
10168	POMK	-0.0177704	-0.00296614	0.00365983	0.069064	0.0349432
12120	RP11-497E19.1	-0.00665319	-0.00913613	0.233815	0.069064	0.0130682
7377	LINC00562	0.000110595	-0.00157584	0.415159	0.069064	0.00511364
9582	PCIF1	0.0051052	-0.00433299	0.859298	0.0692641	0.0721591
10405	PRMT10	-0.0124239	-0.00323253	0.0772782	0.0693599	0.0409091
8971	NLRX1	0.000688131	-0.0118298	0.715685	0.0694668	0.0511364
11476	RP11-1398P2.1	-0.00030412	-0.000562291	1	0.0695386	0.00426136
5542	GIMAP2	-0.018466	-0.0118555	0.00125646	0.0695415	0.0309659
1140	ARHGEF4	-0.0014937	0.00380605	0.266296	0.069593	0.0110795
5509	GEMIN7	0.00173041	-0.00728843	0.922156	0.069593	0.0414773
2542	CDC14A	-0.0252375	-0.0136509	0.000773561	0.0697175	0.0485795
10951	RBM45	-0.0029532	-0.00469108	0.958923	0.0697175	0.0590909
957	AP001372.2	-0.0142886	-0.0155793	0.0961328	0.0697207	0.0375
9563	PCDHGA7	-0.00577162	-0.0087103	0.355428	0.0697219	0.0130682
6704	ITGBL1	-0.0397697	0.0276644	3.71e-15	0.0698286	0.0375
12620	RP3-428L16.2	0.0240197	0.00904049	0.00302787	0.0699575	0.0724432
3691	CYP21A2	0.000147213	0.00258229	0.989831	0.0699726	0.00255682
6127	HIST1H4F	0.000147213	0.00258229	0.989831	0.0699726	0.00255682
9335	OSGEPL1-AS1	0.000147213	0.00258229	0.989831	0.0699726	0.00255682
12704	RP5-1050D4.3	0.000147213	0.00258229	0.989831	0.0699726	0.00255682
6929	KIAA0226L	-0.00105952	0.00579935	1	0.0700557	0.0596591
14459	SYTL3	0.00548846	-0.00196633	0.360097	0.0700792	0.0122159
3583	CTH	-0.00255282	0.00989658	0.45747	0.0700792	0.0150568
1908	C1orf216	0.0129216	-0.0115169	0.260221	0.0702399	0.0596591
7029	KIF2C	-0.00761775	-0.00530872	0.0532255	0.0706	0.00710227
6179	HMGB3	0.00524377	0.0122932	0.448519	0.0706945	0.0764205
965	AP002954.3	-0.0035671	0.00742721	0.0245219	0.0707515	0.00539773
14791	TIFA	-0.00698938	-0.00591521	0.717276	0.0708023	0.0576705
4925	FAM46B	0.0104149	-0.000135163	0.00101787	0.0708035	0.0105114
2409	CCDC77	-0.0105441	-0.0112737	0.099824	0.0708035	0.0428977
2197	CAMTA1	-0.0118648	0.000639187	0.420487	0.0708035	0.14858
8410	MSI2	-0.0900441	-0.00954769	6.16e-10	0.0708141	0.239773
449	ACTG2	0.00423979	-0.000591593	0.117481	0.0708141	0.00454546
13892	SNORD116-2	-0.00528229	-0.00706999	0.301319	0.0708141	0.00767045
991	AP3M1	-0.0125332	-0.0122023	0.541359	0.0709559	0.115625
16770	ZNF625	-0.0020716	0.0087204	0.740374	0.071023	0.0252841
537	ADCY6	-0.0286533	-0.0224209	0.0362215	0.0713067	0.121023
7780	MANEAL	0.00129892	0.00460458	0.732271	0.0713229	0.00852273
11	AAGAB	0.00312134	0.00778938	0.502307	0.071372	0.105398
2690	CENPN	0.0039175	-0.00883815	0.514086	0.071372	0.0289773
10947	RBM41	-0.00339958	-0.0163768	0.393123	0.0713848	0.0840909
10668	PWRN1	-0.000157828	0.00391526	0.759136	0.0713869	0.003125
5924	GYG2	-0.00768966	0.0081025	0.0344441	0.0714774	0.0144886
7406	LINC00704	0.00335961	NA	0.0838334	0.0715088	0.003125
7391	LINC00641	-0.00697893	-0.00784607	0.417779	0.0715088	0.0261364
5393	GADD45A	0.0591069	0.0119024	7.16e-05	0.0715638	0.226705
12849	RPP40	0.0226083	-0.0071054	0.00659081	0.0717043	0.0573864
16827	ZNF710	-0.0044622	-0.00278285	0.115163	0.0717362	0.04375
13606	SLC2A5	0.0106387	-0.00280463	0.0028628	0.0718347	0.0133523
4895	FAM218A	-0.00633441	0.00125478	0.0424371	0.0718832	0.00738636
10128	POLL	0.0038592	-0.0142145	0.63671	0.0719027	0.0852273
12572	RP11-98L5.2	-0.000162277	0.00335439	0.985875	0.0719157	0.00255682
13809	SMG7-AS1	-0.000162277	0.00335439	0.985875	0.0719157	0.00255682
15465	TSSK3	-0.000162277	0.00335439	0.985875	0.0719157	0.00255682
9470	PARP10	-0.00822628	0.00940972	0.647528	0.0719404	0.0892045
7154	KRT7	7.58e-05	0.0036384	1	0.0719588	0.00596591
12751	RP5-930J4.4	0.00205097	0.00348838	0.141387	0.0720203	0.00767045
9272	OFD1	-0.00555545	-0.00778704	0.549852	0.0720343	0.139489
14293	STK33	0.00300019	0.0088679	0.825564	0.0720916	0.0400568
6473	IGIP	-0.0223749	-0.0151868	0.00358244	0.0721969	0.0497159
1818	C16orf52	-0.0233176	-0.00835532	0.0189979	0.072317	0.160511
7463	LIPC	0.00365841	-0.00135592	0.291838	0.072424	0.00397727
11823	RP11-334E6.12	0.00650453	0.00407109	0.0326136	0.0724748	0.0159091
10576	PTGES2	0.0189508	-0.00932429	0.0767236	0.0726137	0.138068
7893	MB21D2	0.000154501	0.0050757	0.99838	0.0726137	0.00823864
9665	PDIK1L	-0.0152657	-0.0139895	0.0472856	0.0726856	0.0630682
4902	FAM221A	-0.000814327	-0.00486579	0.754277	0.0726984	0.00653409
8982	NMNAT1	-0.00210358	-0.00836757	0.017067	0.072728	0.0855114
8150	MIR210HG	-0.00583015	0.00367466	0.0302389	0.0727792	0.00795455
12731	RP5-821D11.7	-0.00135674	0.00658166	0.308177	0.0727899	0.0116477
319	AC093323.3	0.000407752	0.0152488	1	0.0728985	0.0727273
1827	C16orf87	0.00991057	-0.0108062	0.647937	0.0729232	0.10625
6156	HLA-DRA	-0.000616369	0.0068439	0.0696801	0.0729639	0.0153409
13614	SLC30A6	-0.00401058	-0.00107911	0.117481	0.0730846	0.0667614
14546	TBC1D19	-0.00955308	0.00466443	0.499589	0.0731605	0.0664773
13532	SLC22A5	-0.0105154	0.00506588	0.232663	0.0731926	0.0431818
1972	C22orf31	1.78e-05	0.00358823	0.235535	0.0732233	0.0133523
730	AL590822.1	0.000894227	0.00524812	0.489146	0.073231	0.00965909
7570	LRP4	-0.000479293	-0.0068362	0.996318	0.0732955	0.0735795
2582	CDH12	0.000628145	-0.000619225	0.950696	0.0734528	0.00198864
11986	RP11-421L21.3	-0.00227639	0.00882492	0.597947	0.0734837	0.0150568
6143	HKR1	-0.00164894	0.00384946	0.999511	0.0735096	0.0818182
7051	KLC2	-0.00666188	-0.00592193	0.309574	0.0735864	0.0485795
4501	EMP3	0.0314126	-0.00407318	0.000540502	0.0736011	0.0963068
4908	FAM227B	-0.00531649	0.00237932	0.281283	0.0736011	0.0125
14716	TFR2	0.00270096	-0.00216472	0.605548	0.0736335	0.00710227
6520	IL1RL2	-0.000491643	-0.00776653	0.367604	0.0737422	0.0221591
9239	NWD1	-0.00201174	-0.000589291	0.0725426	0.0737642	0.00198864
3304	CTA-211A9.5	0.00134203	0.00251895	0.937789	0.0738005	0.0190341
14580	TBL3	0.0110413	-0.0135197	0.443204	0.073818	0.0806818
10971	RBPMS-AS1	-0.00067835	0.00494812	0.628669	0.073818	0.00255682
9836	PHYHIPL	-0.000476268	0.00412343	0.745044	0.073818	0.00255682
7040	KIF9-AS1	-0.00295273	-0.000261811	0.594909	0.0739437	0.0127841
2351	CCDC154	-0.00200096	0.00700792	0.280241	0.074007	0.0110795
4825	FAM162A	0.00160617	0.00622785	0.932342	0.0740275	0.0639205
3697	CYP2J2	-0.00568398	-0.00849986	0.0782737	0.0740378	0.0164773
14744	THAP6	0.00138174	-0.0138215	0.265159	0.0741214	0.0701705
16899	ZNF835	-0.00570063	-0.00792442	0.335474	0.0742338	0.00965909
2243	CASC15	-0.0176159	0.0036561	0.218098	0.0742906	0.109943
6586	INPP5K	0.0187689	-8.82e-05	0.014208	0.0743538	0.0826705
2297	CBX8	-0.0104884	0.014853	0.0144795	0.074526	0.0329545
5455	GBA	-0.0107476	-0.0106602	0.371409	0.0745873	0.0579545
16538	ZNF277	-0.0245202	-0.0114318	0.00122623	0.0746721	0.0889205
8104	MGST1	0.0705145	-0.00427856	1.02e-14	0.074708	0.116477
1416	ATXN7L2	0.00492387	0.0102372	0.152927	0.0749611	0.0394886
15355	TRIM66	0.000203022	0.00465827	0.595293	0.0749673	0.0264205
2325	CCDC122	-0.00243373	-0.0145453	0.962443	0.0750771	0.0553977
5339	FUT4	-0.00363012	-0.00317592	0.849158	0.0753198	0.0349432
6914	KHDC1	-0.000835335	-0.00447038	0.868797	0.0753198	0.0105114
7017	KIF20B	-0.00154651	-0.0106641	0.312882	0.0753339	0.0605114
9072	NPTX2	0.000143522	0.00382052	0.572563	0.0753515	0.00426136
15595	TYMP	0.0516675	0.00594733	2.3e-06	0.0753657	0.191477
7306	LIG1	-0.00137197	0.0065051	0.875218	0.0753657	0.04375
9800	PHF19	0.00803975	-0.0171299	0.553203	0.075402	0.0889205
7378	LINC00565	-5.34e-05	0.00360373	0.686539	0.0754397	0.003125
5116	FEN1	0.0113462	-0.00141006	0.0694833	0.07557	0.0457386
6199	HNF4A	0.00604636	-0.00213163	0.0783188	0.0755819	0.00738636
1058	AQP3	0.0200199	-0.0101722	0.0200053	0.0756561	0.0710227
4147	DPH6	-0.00806514	-0.000978039	0.434731	0.0756561	0.0397727
12229	RP11-563J2.2	-0.000654116	0.00488508	0.199834	0.0757716	0.00255682
1015	APCDD1L	-0.000792758	0.00488508	0.396585	0.0757716	0.00255682
9680	PDPR	-0.0327053	0.0108373	0.0022213	0.0757873	0.150852
13683	SLC44A3	-0.00457807	-0.00856197	0.622165	0.0759095	0.0147727
7540	LPP-AS2	0.00989446	-0.00286039	0.122871	0.0759345	0.0252841
14523	TARBP2	0.0134405	-0.00782343	0.398179	0.0759368	0.0977273
13751	SLIT2	-0.00280972	0.00672537	0.125094	0.0759619	0.0167614
11665	RP11-248J18.2	0.00230101	-0.00467286	0.858063	0.0759707	0.00994318
9696	PDZRN3-AS1	-0.00220953	-0.00673071	0.665881	0.076	0.0107955
10744	RAB33B	-0.0316394	0.00725272	0.000116775	0.0760215	0.0744318
1744	C11orf1	-0.00408101	0.00499635	0.385539	0.0762046	0.0767045
1485	BAI2	-0.00394108	0.00995349	0.399855	0.0762046	0.0161932
10953	RBM48	-0.0160598	-0.0137339	0.0286877	0.0762577	0.0676136
8496	MTMR10	-0.0224066	-0.0101636	0.112667	0.0764032	0.128693
4269	E2F5	-0.00475635	0.0129973	0.526602	0.0764032	0.0335227
14131	SRC	0.0248454	-0.00591628	0.0229128	0.0765199	0.0963068
2296	CBX7	-0.0236074	-0.00208887	0.0150885	0.0765416	0.0730114
14283	STK11IP	0.0115143	-0.00871937	0.132546	0.0766071	0.0676136
6224	HOMER2	-0.01994	-0.0146009	0.00340664	0.0767985	0.0289773
4580	EPM2A	-0.00576746	0.00464122	0.315254	0.0767985	0.0224432
14022	SPAG5	0.000193	0.00592616	0.674076	0.0768405	0.00880682
410	ACKR3	-0.0128494	0.0152113	0.0349741	0.0768673	0.0394886
14091	SPON1	-0.592	-0.0425079	8.46e-163	0.0769624	0.708807
12162	RP11-517P14.2	-0.00310916	-0.00798486	0.817825	0.0769733	0.0150568
12846	RPP25L	0.0238485	-0.00359183	0.00313589	0.077017	0.0991477
16431	ZMYM3	0.00164843	-0.0128463	0.774262	0.077062	0.0872159
8529	MTX2	-0.0181699	0.0117201	0.139227	0.0770952	0.103977
9481	PARPBP	-0.0125512	0.0139583	0.0782657	0.0771325	0.0397727
6064	HFE	-0.00324338	-0.00105306	0.732438	0.0771325	0.0355114
731	AL590822.2	0.00398335	-0.00259371	0.426355	0.0772415	0.00653409
705	AKT1S1	0.00789697	-0.00844784	0.282149	0.0773455	0.0875
15156	TNK1	0.000626986	0.0042095	0.527695	0.0775258	0.00795455
9584	PCK2	0.0506001	-0.0094212	1.19e-08	0.0775633	0.0863636
3717	D2HGDH	0.00139298	0.00108241	0.729444	0.0775976	0.0772727
10839	RANBP10	0.00135647	-0.00174171	0.961068	0.0779902	0.123864
12310	RP11-649E7.5	0.00976827	-0.00113391	0.00591975	0.0781446	0.0102273
11954	RP11-398C13.6	0.00114015	0.000974446	0.184244	0.0781909	0.003125
2888	CLCN4	-0.0172162	-0.0154811	0.0209279	0.078219	0.0301136
10209	PPCS	-0.0201078	-0.0282985	0.0305589	0.078219	0.236364
16875	ZNF788	-0.00686978	-0.00794577	0.158574	0.0782272	0.0369318
3885	DEPTOR	0.00184596	-0.00119117	0.622829	0.0782272	0.0522727
4303	EDAR	-0.0247004	-0.0147313	2.82e-07	0.078265	0.0176136
5501	GDPD3	0.00989588	0.00646162	0.0380101	0.0782914	0.0289773
1797	C14orf169	0.0079968	-0.00779762	0.168914	0.0783872	0.0332386
15898	VEGFA	-0.0881395	-0.00163084	8.46e-07	0.0783921	0.3
37	ABCB1	-0.0123787	-0.0103974	0.000542581	0.0783921	0.00625
5059	FBXO22	-0.0111735	-0.0094957	0.320105	0.0783921	0.0605114
13251	2021-09-03	0.000532098	0.00253289	0.820009	0.0784303	0.003125
5760	GPR27	-0.0242985	-0.00434921	0.00011821	0.0784993	0.0420455
8118	MICB	0.00232501	-0.0037956	0.814065	0.0785695	0.00767045
4597	ERAL1	0.00146436	-0.0144343	0.332706	0.0785802	0.0721591
6993	KIAA1755	0.00457939	0.00440136	0.839728	0.0786113	0.0534091
1376	ATP6V0E2	-0.0022427	0.00838421	0.737807	0.0786441	0.0130682
1461	B4GALT3	0.018053	-0.00313621	0.0442258	0.0787344	0.0772727
3252	CRYL1	0.00571588	0.00588663	0.725597	0.0787344	0.0585227
4146	DPH5	-0.00297474	-0.000501736	0.942008	0.0788225	0.102273
9863	PIGK	-0.0201644	-0.0220626	0.0251259	0.0789074	0.116477
4086	DNAL4	0.000177741	0.00341536	0.82432	0.0790218	0.106818
5153	FHAD1	-0.00326613	-0.00264099	0.156304	0.07904	0.00340909
8836	NEIL2	-0.0080566	-0.0144852	0.629978	0.0790647	0.110795
9988	PLD2	-0.000863907	0.00168435	0.99838	0.0791105	0.0724432
6415	IFFO2	0.0115003	-0.00862813	0.236446	0.0793597	0.0454545
16932	ZNRD1-AS1	-0.00511238	0.011869	0.294475	0.0794688	0.0224432
14364	SULF1	-0.0193895	0.0419907	2.58e-05	0.0795238	0.198295
10986	RCL1	0.00371391	-0.004088	0.631035	0.0795883	0.0670455
13651	SLC38A1	0.0296148	-0.00740717	0.000101249	0.0796008	0.0414773
15046	TMEM42	-0.019486	-0.00648528	0.144858	0.0796191	0.102273
584	AF127577.10	0.00026998	NA	0.546059	0.0796191	0.00142045
6813	KCNA3	0.00026998	NA	0.546059	0.0796191	0.00142045
6861	KCNRG	0.00026998	NA	0.546059	0.0796191	0.00142045
7251	LDHC	0.00026998	NA	0.546059	0.0796191	0.00142045
10890	RASL10A	0.00026998	NA	0.546059	0.0796191	0.00142045
11914	RP11-380L11.4	0.00026998	NA	0.546059	0.0796191	0.00142045
12740	RP5-867C24.5	0.00026998	NA	0.546059	0.0796191	0.00142045
15316	TRIL	0.00026998	NA	0.546059	0.0796191	0.00142045
16544	ZNF282	-0.000697648	-0.0120142	0.722755	0.0796191	0.111932
8152	MIR22HG	0.0642428	-0.0116854	6.79e-08	0.0797331	0.164489
7931	MCM5	0.0100949	0.000572118	0.249644	0.079772	0.0420455
8921	NHSL2	-0.0029953	-0.00292572	0.501617	0.0797796	0.0107955
12574	RP11-999E24.3	-0.000730184	0.00448941	0.759136	0.0799034	0.0147727
2602	CDK11B	0.00364799	-0.0135717	0.85488	0.0800218	0.0678977
314	AC092295.7	0.00485301	-0.00243342	0.424811	0.0800394	0.0102273
15113	TMUB2	0.00899122	-0.00240403	0.429461	0.0800783	0.164489
9529	PCDHA12	0.000801075	0.00165352	0.514506	0.0800924	0.003125
4433	EIF5A2	-0.0155557	-0.011565	0.042115	0.0801123	0.0482955
795	ALYREF	0.0126782	0.0103265	0.303115	0.0802592	0.0900568
936	AP000344.3	NA	NA	0.0114338	0.0804	0.00142045
10450	PRR15L	NA	NA	0.0114338	0.0804	0.00142045
7503	LMTK2	-0.0118545	-0.0149143	0.540554	0.080421	0.0963068
5946	HAAO	0.0165936	0.00443947	0.178926	0.0804824	0.0875
4023	DMTN	-0.00282382	0.00846187	0.456764	0.0806296	0.0113636
5391	GABRQ	-0.0123577	0.00981858	0.0111717	0.0806827	0.0329545
16062	WDR76	0.00239317	-0.00640849	0.817318	0.0808189	0.0159091
4497	EML5	0.00160774	0.00234689	0.506593	0.0808279	0.00568182
1626	BMPR1A	-0.0479197	-0.0169265	5.15e-05	0.0808533	0.153409
16679	ZNF517	-0.00217429	-0.00177772	0.896628	0.0809073	0.0286932
6461	IGF2BP2	0.00350709	-0.00753075	0.378751	0.0809907	0.0215909
10884	RASGRF1	0.000203455	0.00200934	0.762448	0.0809925	0.00170455
5089	FBXW4	0.00198263	-7.87e-05	0.975427	0.0812049	0.0948864
7918	MCCC1	-0.0118639	-0.0132573	0.220914	0.0812344	0.1
6372	HYAL3	0.0124079	-0.00354217	0.00385354	0.0813608	0.0170455
13963	SNX7	-0.0171148	-0.00233526	0.00502641	0.0814113	0.13267
14416	SYCP2	-0.0247432	-0.002592	0.00731704	0.0814593	0.0647727
10323	PQLC2	0.0113041	-0.0118155	0.306561	0.081519	0.0579545
7638	LRSAM1	0.00624465	-0.0125736	0.785958	0.0816746	0.0642045
5475	GCK	0.0111225	-0.00236816	0.00310996	0.0817597	0.0127841
14127	SQRDL	0.00889969	0.000126929	0.0149986	0.0818031	0.0164773
8030	METAP1D	0.00135707	-0.00982051	0.83871	0.0818031	0.0505682
3311	CTA-373H7.7	-0.00019134	0.00386715	0.839545	0.08215	0.003125
4677	EVA1A	0.000448668	0.00234685	0.849804	0.08219	0.003125
300	AC083843.1	0.000996738	0.00211273	0.799317	0.0822218	0.0125
7240	LCN2	-0.00273281	NA	0.268741	0.0823095	0.00142045
8533	MUC13	-0.00273281	NA	0.268741	0.0823095	0.00142045
3881	DEPDC1	-0.00230785	NA	0.288401	0.0823095	0.00142045
4943	FAM66B	-0.00230785	NA	0.288401	0.0823095	0.00142045
6129	HIST1H4I	-0.00230785	NA	0.288401	0.0823095	0.00142045
6658	IRS4	-0.00230785	NA	0.288401	0.0823095	0.00142045
7371	LINC00484	-0.00230785	NA	0.288401	0.0823095	0.00142045
12555	RP11-967K21.1	-0.00230785	NA	0.288401	0.0823095	0.00142045
621	AGFG2	0.000870076	-0.0109789	0.721354	0.0824642	0.0392045
6620	IPPK	-0.00742091	0.014646	0.277768	0.0824995	0.0440341
5848	GSDMB	-0.00423963	0.00900081	0.297977	0.0825231	0.0139205
9834	PHYHD1	-0.0127341	-0.0174441	0.376104	0.0828659	0.101705
15088	TMEM91	-0.00121127	0.0112196	0.492654	0.0829706	0.046875
15080	TMEM86A	0.00958057	-0.00376763	0.412012	0.0829735	0.0536932
11865	RP11-356B19.11	-0.000131893	0.00656802	0.94312	0.0829735	0.0105114
10334	PRDM10	-0.00535666	-0.00751052	0.752794	0.0829964	0.0400568
9740	PFDN1	0.00217396	-0.000893655	0.692935	0.0831323	0.176136
7471	LL0XNC01-116E7.2	-0.000713135	-0.0006769	0.917359	0.0832208	0.00170455
9000	NOD2	-0.000713135	-0.0006769	0.917359	0.0832208	0.00170455
3826	DDX19B	0.015141	0.00127172	0.0651915	0.0832526	0.0900568
11723	RP11-285F7.2	-0.00290879	0.00864571	0.396585	0.0832792	0.0133523
15994	WASF3	-0.00363761	0.00765341	0.781336	0.0832792	0.0352273
9585	PCLO	-0.0137489	0.0179587	0.00786354	0.0833183	0.0241477
3122	COQ2	0.0251421	-0.00827713	0.0303282	0.0833569	0.103693
5786	GPT2	-0.0240111	0.00886587	0.000106861	0.0833901	0.0403409
9076	NQO1	0.00934632	0.00763897	0.0605619	0.0833901	0.0346591
15139	TNFRSF21	-0.0109321	-0.0270594	0.125537	0.083425	0.191761
12960	RTN4IP1	-0.00142089	0.00266442	0.123185	0.0836617	0.0215909
8532	MUC12	0.00374697	0.010238	0.385531	0.0836723	0.0352273
7257	LDOC1	0.00360439	0.00318153	0.902163	0.0837503	0.0951705
15230	TPD52L1	-0.00500065	0.00909825	0.0209177	0.0838915	0.00852273
6112	HIST1H2AL	-0.000550639	0.00536417	0.400318	0.0839674	0.00170455
9384	P4HB	0.043035	0.0153051	0.193796	0.0841354	0.864489
7985	MED21	-0.00641758	-0.00240676	0.720325	0.0841467	0.0633523
11638	RP11-227D13.1	0.000175505	0.00304345	0.976876	0.0841966	0.003125
11607	RP11-20I20.4	8.83e-05	0.00304345	1	0.0841966	0.003125
6809	KBTBD7	-0.0595668	-0.0195369	8.84e-12	0.084232	0.0798295
7398	LINC00665	-0.00653704	-0.0102885	0.700704	0.0843744	0.0482955
5617	GMEB2	-0.00306515	-0.00126626	0.940283	0.0843864	0.05
1831	C16orf96	-0.000937816	NA	0.484846	0.0844667	0.00142045
16911	ZNF853	-0.0123466	-0.0110998	0.506593	0.0844667	0.102557
667	AJ006998.2	-0.00166514	NA	0.62629	0.0844667	0.00142045
4051	DNAJB13	-0.00123028	NA	0.746528	0.0844667	0.00142045
6842	KCNJ13	-0.00123028	NA	0.746528	0.0844667	0.00142045
7223	LAT2	-0.00123028	NA	0.746528	0.0844667	0.00142045
12372	RP11-707M3.3	-0.00123028	NA	0.746528	0.0844667	0.00142045
12405	RP11-73K9.3	-0.00123028	NA	0.746528	0.0844667	0.00142045
13740	SLCO1C1	-0.00123028	NA	0.746528	0.0844667	0.00142045
13686	SLC45A1	-0.00430782	0.00532553	0.761175	0.0844667	0.0414773
2052	C6orf163	-0.00285922	0.00512007	0.160119	0.0846072	0.0105114
10307	PPP4R1L	-0.00146784	-0.000619611	0.834395	0.0846072	0.0215909
6926	KIAA0195	-0.00326479	0.0109235	0.950375	0.0846075	0.0911932
4330	EFCAB2	0.0143921	0.001884	0.128922	0.0846545	0.0673295
530	ADCK4	-0.000425901	0.00266539	0.859822	0.08474	0.0375
1721	BX322557.10	-0.017604	0.00592568	0.0121415	0.0847505	0.0511364
11196	RNASEH2A	0.0167902	-0.00499218	0.0390947	0.0848216	0.0585227
8193	MLK4	-0.000219793	-0.00455572	0.0217698	0.0851931	0.00710227
12299	RP11-635N19.1	-6.12e-05	0.00359051	1	0.0852999	0.0119318
9904	PINX1	0.0315474	-0.00818107	0.00100591	0.0853604	0.0886364
14750	THBD	0.000465422	0.00122019	0.589225	0.0853604	0.00170455
14248	STAMBPL1	-0.0279285	-0.0130917	0.00173322	0.0854712	0.0713068
1457	B4GALNT3	-0.00209067	0.00720589	0.645451	0.0854712	0.00965909
677	AK9	-0.00298694	-0.00324206	0.909244	0.0854712	0.0292614
8273	MOSPD3	0.0121049	-0.00101163	0.0651093	0.0855669	0.0494318
8113	MICAL2	-0.0319908	0.0111573	0.000479088	0.085575	0.0806818
9860	PIGF	-0.000817257	0.0012434	0.650196	0.0856123	0.0457386
1340	ATP1B2	-0.0457349	-0.0207641	2.27e-11	0.0857687	0.0446023
7042	KIFC2	0.00443157	0.0111334	0.705018	0.0857868	0.0403409
15582	TXNDC16	-0.0234565	-0.0115616	0.00170506	0.0859291	0.0426136
9636	PDE4B	0.0299944	0.00564159	0.00431615	0.0859291	0.103693
14336	STX1A	-0.00060212	0.00504666	0.358316	0.0859291	0.0113636
9312	ORC6	0.00553141	-0.0025618	0.44423	0.0859639	0.0196023
4710	EXOSC8	-0.00179101	-0.000472245	0.789805	0.0860623	0.125284
7614	LRRC6	-0.00617147	-0.00448373	0.0438009	0.0860899	0.0548295
9337	OSGIN2	0.00549173	0.0127315	0.453632	0.0860899	0.0494318
7952	MDGA2	-0.00687913	NA	0.00255666	0.0862211	0.00284091
14020	SPAG17	-0.00565615	NA	0.00255666	0.0862211	0.00284091
8460	MT1M	-0.000279136	0.00453002	0.569919	0.0864982	0.00511364
75	ABHD17C	-0.0204365	-0.0104647	6.88e-05	0.0867211	0.0215909
5543	GIMAP4	-0.000592221	NA	0.687495	0.0867211	0.00142045
235	AC016831.7	-0.000139807	NA	1	0.0867211	0.00142045
592	AF146191.4	-0.000139807	NA	1	0.0867211	0.00142045
615	AGAP8	-0.000139807	NA	1	0.0867211	0.00142045
1424	AURKC	-0.000139807	NA	1	0.0867211	0.00142045
10663	PVRL4	-0.000139807	NA	1	0.0867211	0.00142045
11463	RP11-1348G14.4	-0.000139807	NA	1	0.0867211	0.00142045
11538	RP11-165J3.6	-0.000139807	NA	1	0.0867211	0.00142045
12471	RP11-804H8.6	-0.000139807	NA	1	0.0867211	0.00142045
13733	SLC9A5	-0.000285516	0.00528643	0.99838	0.0867473	0.00625
1918	C1orf50	-0.00335734	-0.00795193	0.831914	0.0868653	0.0534091
9464	PARK2	-0.00490794	-0.00618236	0.626275	0.0868804	0.0227273
9411	PAIP1	-0.0161165	-0.0113913	0.267928	0.0869133	0.12642
12385	RP11-723O4.9	-0.00510854	-0.00568539	0.137615	0.0871838	0.00369318
5299	FRRS1L	-0.0409004	-0.0142608	1.17e-11	0.0872181	0.0298295
1262	ASNS	0.0121175	0.00880301	0.117136	0.0873066	0.0832386
5761	GPR3	0.00227965	0.00181545	0.176334	0.0873264	0.00539773
16074	WDR91	-0.0107285	0.000782217	0.464181	0.087363	0.0704545
4829	FAM167A	-0.0114855	-0.00927797	3.22e-05	0.0874398	0.00482955
11283	RNLS	-0.00168438	-5.64e-05	0.259344	0.0874398	0.0167614
6570	INHBB	0.00338947	0.00129744	0.0298887	0.087479	0.00596591
6109	HIST1H2AG	0.000301031	0.00574175	0.746528	0.0874884	0.0133523
13318	SF3B1	-0.162482	-0.0450157	4.14e-16	0.0874957	0.9
15831	USP45	-0.00131587	-0.00771239	0.835638	0.0875377	0.0633523
15660	UBE2QL1	-7e-06	0.00557334	0.985875	0.0875714	0.00767045
8599	MYO18B	-0.000623347	NA	0.14169	0.0876723	0.00142045
13536	SLC24A2	-0.000623347	NA	0.14169	0.0876723	0.00142045
6577	INO80E	-0.00756472	0.0027537	0.00321021	0.0877741	0.109659
6076	HHLA3	0.0113589	0.00289495	0.00399729	0.0877877	0.0247159
932	AOC3	0.016051	0.006948	0.00211706	0.0878	0.0355114
14439	SYNPO	0.00117012	0.0035806	0.744329	0.0878152	0.00681818
652	AHR	-0.00144337	0.00270604	0.857636	0.0878152	0.0193182
3596	CTPS2	-0.0225885	-0.0166145	0.0536534	0.0878483	0.0931818
11955	RP11-398K22.12	-0.00851374	-0.0113281	0.3869	0.0881736	0.0278409
11135	RIN3	0.00621498	-0.00464454	0.598948	0.0882101	0.0397727
14909	TMEM121	0.00998419	-0.00426776	0.197983	0.0883092	0.03125
3543	CTD-2659N19.10	0.00241567	0.00225286	0.189337	0.088389	0.00653409
12947	RTCA	0.0140684	0.0021329	0.249809	0.0884991	0.117045
6953	KIAA1107	0.00330289	-0.00457139	0.648233	0.0884991	0.0363636
1112	ARHGAP44	-0.00818606	-0.00543416	0.152927	0.0885119	0.0184659
201	AC010226.4	-0.00130722	0.00838495	0.937802	0.0886061	0.0170455
2539	CDADC1	0.000134332	-0.0124881	0.0326666	0.0887625	0.0786932
6267	HPCA	0.000801945	0.00217642	0.661477	0.0889743	0.00369318
415	ACOT1	0.00119212	NA	0.780652	0.0889743	0.00142045
156	AC006547.15	0.000928019	NA	0.829551	0.0889743	0.00142045
293	AC078941.1	0.000928019	NA	0.829551	0.0889743	0.00142045
331	AC098823.3	0.000928019	NA	0.829551	0.0889743	0.00142045
2334	CCDC135	0.000928019	NA	0.829551	0.0889743	0.00142045
5763	GPR37L1	0.000928019	NA	0.829551	0.0889743	0.00142045
9425	PALM2-AKAP2	0.000928019	NA	0.829551	0.0889743	0.00142045
10004	PLEKHD1	0.000928019	NA	0.829551	0.0889743	0.00142045
8652	NABP1	0.0194799	0.00515005	0.0406665	0.0890473	0.0715909
15959	VRK1	0.00170035	-0.0025843	0.903221	0.0890491	0.0491477
3138	COX10	0.00401339	-0.015754	0.695236	0.0890532	0.101136
297	AC079742.4	0.000764561	0.00302711	0.766945	0.0890899	0.00426136
15026	TMEM255B	0.00267308	0.00265674	0.258115	0.0891268	0.00710227
1865	C19orf33	-0.00222234	0.00256057	0.458581	0.089294	0.00511364
15019	TMEM246	-0.0108544	0.00271611	0.480516	0.0892951	0.109091
8360	MRPL49	0.00354039	-2.61e-05	0.521849	0.0894357	0.0931818
10459	PRR5L	-0.00683865	0.0139614	0.194721	0.0894682	0.0258523
13861	SNAPIN	-0.00268882	0.00142963	0.77038	0.0895158	0.0931818
16514	ZNF235	-0.0123111	-0.0114091	0.0381511	0.0895374	0.0201705
12759	RP5-977B1.11	0.0147064	-0.00153301	0.0131669	0.0896434	0.034375
10785	RABGGTA	0.011552	-0.00809203	0.27086	0.0896449	0.0488636
12455	RP11-796E2.4	0.00051886	-0.00403144	0.932216	0.0898083	0.00965909
6903	KDM4D	0.000162546	-0.00526841	0.618465	0.0898124	0.00852273
1128	ARHGEF18	0.0252997	-0.00970766	0.00614858	0.0898456	0.0806818
13306	SETD8	-8.48e-05	-0.00286161	0.648036	0.0898557	0.0639205
10214	PPFIA4	-0.000429757	0.00580108	0.99838	0.0900289	0.00767045
4201	DTWD2	-0.00834218	-0.00614886	0.138783	0.0900878	0.0147727
12058	RP11-461A8.4	0.000143432	0.00241834	0.79754	0.0901544	0.00198864
16855	ZNF768	-0.00729889	-0.00614412	0.146457	0.0901784	0.0767045
2784	CHEK2	0.0273233	-0.00139238	0.000102232	0.0901903	0.0582386
12578	RP13-131K19.6	0.00017306	0.00370381	0.662839	0.0903039	0.00426136
4507	ENC1	-0.0221164	0.034895	0.300209	0.0903404	0.146307
4642	ERVK13-1	-0.00856401	0.0145125	0.327856	0.0904308	0.0417614
2966	CMTM4	-0.0106873	-0.00225644	0.15466	0.0905255	0.0284091
7293	LGR4	0.000323226	0.0046504	0.85488	0.0906257	0.00738636
5335	FUT10	-0.0253415	-0.0152463	0.00312026	0.0906669	0.0585227
7801	MAP3K10	-0.00532771	0.0114693	0.273167	0.090745	0.0261364
7160	KTI12	0.000878471	-0.000342887	0.554961	0.0907798	0.0460227
338	AC105053.4	0.000362755	0.00111753	0.620001	0.0907807	0.00170455
614	AGAP6	-0.00182372	0.00796973	0.850155	0.0907807	0.0244318
4971	FAM86A	0.013343	-0.0104323	0.0267211	0.0907924	0.0491477
7967	MECOM	-0.0105335	-0.00927832	0.00511887	0.0908218	0.00909091
4308	EDEM2	0.00192354	-0.00209278	0.442758	0.0908218	0.0835227
492	ADAM8	0.000405345	0.00281825	0.926663	0.090911	0.00369318
11732	RP11-290L1.3	0.000405345	0.00281825	0.926663	0.090911	0.00369318
9542	PCDHB13	-0.00171212	0.00106609	0.961653	0.0909977	0.0261364
743	ALDH1A2	-0.334269	0.00108868	4.08e-45	0.091121	0.755682
1648	BPIFA2	NA	NA	0.113757	0.091121	0.00142045
6295	HS3ST6	NA	NA	0.113757	0.091121	0.00142045
6493	IL10	NA	NA	0.113757	0.091121	0.00142045
8166	MIR635	NA	NA	0.113757	0.091121	0.00142045
8880	NFE2	NA	NA	0.113757	0.091121	0.00142045
11527	RP11-15L13.4	NA	NA	0.113757	0.091121	0.00142045
16178	XXbac-BPG249D20.9	NA	NA	0.113757	0.091121	0.00142045
2207	CAPN10	0.00838517	0.00533094	0.54447	0.091121	0.0704545
14519	TAPSAR1	0.0207278	-0.00477613	0.000719395	0.0911974	0.0417614
9325	OSBPL6	-0.00106956	0.00708602	0.817825	0.0912548	0.00880682
12053	RP11-458D21.6	NA	0.000405649	0.0658272	0.091416	0.00170455
9063	NPNT	-0.00266379	0.00805888	0.260264	0.0918214	0.00681818
15868	VAMP4	-0.0111553	-0.0168774	0.228967	0.0918391	0.0644886
8257	MON1A	0.00898674	-0.00164951	0.264211	0.0920958	0.0386364
10174	PON3	-0.00186403	-0.00144712	0.689012	0.0921094	0.003125
8949	NKD1	-0.00752124	-0.00262858	0.0468265	0.0922998	0.00909091
13823	SMIM5	-0.00415839	-0.00497179	0.675073	0.0923008	0.0144886
716	AL132709.8	0.0147151	0.00196855	0.000390091	0.0925016	0.0264205
16602	ZNF396	-0.00446596	-0.00856808	0.543604	0.0925588	0.0176136
3401	CTC-524C5.2	-0.00331423	0.0084718	0.440719	0.0927205	0.0153409
14585	TBX19	0.00365038	-0.00179587	0.54908	0.0927205	0.0107955
10159	POLR3GL	0.0119262	-0.0137668	0.220645	0.0927305	0.161364
11455	RP11-1299A16.3	-0.00173363	0.00520071	0.190429	0.0927462	0.00511364
8251	MOCS1	-0.00233562	-0.00795426	0.873908	0.0928901	0.0235795
14581	TBP	-0.00280519	-0.0128429	0.952022	0.092954	0.0528409
668	AJ271736.10	-0.00953723	-0.00306136	0.212696	0.0930426	0.0298295
3763	DCAF17	-0.0151425	-0.000227464	0.168914	0.0931603	0.0909091
7907	MBOAT1	-0.0299427	0.014767	4.95e-05	0.0933603	0.0633523
11848	RP11-343N15.5	0.00868633	-0.00519334	0.0746362	0.0934996	0.0349432
15967	VSTM5	0.000163656	0.00250136	0.743334	0.0935038	0.00227273
11009	REEP4	-0.00170711	-0.00788617	0.328821	0.0935277	0.0340909
8073	MFI2-AS1	-0.00140032	0.008524	0.567199	0.093603	0.0164773
818	AMT	-0.0160252	0.0110806	0.129181	0.0936253	0.0732955
13881	SNHG9	-0.0035881	0.0101555	0.335024	0.0936253	0.0210227
12382	RP11-71H17.9	-0.00348198	-0.0059576	0.603681	0.0936612	0.00738636
6225	HOMER3	0.0122206	0.0056416	0.220081	0.0937261	0.0610795
4921	FAM43A	-0.0344186	0.0232753	1.4e-05	0.0937812	0.0727273
4510	ENDOV	0.00338823	-0.00510994	0.911441	0.0938412	0.0758523
5221	FMNL3	-0.0144913	0.0160278	0.02078	0.0939023	0.0400568
11604	RP11-206L10.11	0.00372113	0.00270142	0.354716	0.0939286	0.0397727
9363	OXNAD1	0.0130718	-0.00968768	0.055292	0.0940437	0.0636364
9564	PCDHGA8	0.00041222	0.003711	0.202482	0.0940471	0.00426136
2891	CLCN7	-0.0386478	-0.0182796	0.0016824	0.0940585	0.184091
14824	TIRAP	-0.0064988	-0.0076339	0.466603	0.0940615	0.0309659
5365	FZR1	-0.00330953	-0.00781589	0.892513	0.0941408	0.078125
14540	TBC1D12	-0.00650984	-0.0127114	0.0618035	0.0941462	0.0886364
2406	CCDC73	-0.000144426	-0.00301752	1	0.0942313	0.00369318
989	AP3B2	-0.00321149	-0.00217827	0.743305	0.0944741	0.0139205
9193	NUDT17	0.00234424	0.00635782	0.746528	0.0944804	0.0167614
16662	ZNF493	-0.018441	-0.00568829	0.0864949	0.0947223	0.0698864
8263	MORC4	0.0115529	0.000499753	0.523499	0.0947892	0.0911932
1026	APLP1	0.00196902	0.00535058	0.857587	0.0947892	0.0181818
2808	CHMP6	0.0191643	0.000326492	0.0734736	0.0948341	0.0872159
9765	PGF	0.011037	-0.00853054	0.0349242	0.0948428	0.0335227
12328	RP11-66N24.3	-0.000991041	0.00839114	0.962449	0.0949348	0.0159091
15802	USP18	-0.000404286	0.00409753	0.935443	0.0949877	0.00369318
10806	RAD51-AS1	-0.00114045	0.00834189	0.850341	0.0949903	0.0147727
12884	RPS6KA1	0.00348315	0.00511366	0.134721	0.0950802	0.0136364
7520	LOXL3	-0.00906294	-0.00471347	0.450488	0.0951151	0.0536932
2722	CEP85	-0.000168899	-0.00557852	1	0.0951731	0.0238636
15198	TOP3B	-0.011758	0.00351694	0.0976652	0.0952471	0.0340909
13058	SATB2	-0.01936	-0.013394	0.0143919	0.0955159	0.0454545
4454	ELMO1	0.00604345	0.0033593	0.0228316	0.0955178	0.0130682
7259	LEAP2	-0.00338682	0.00215779	0.0388765	0.0956141	0.00369318
5109	FDX1L	0.0101476	-0.00580872	0.116803	0.0956159	0.0238636
2410	CCDC78	-0.00211016	0.00718556	0.0526611	0.0959241	0.00369318
4064	DNAJC15	-0.00997621	0.0232112	0.506593	0.0959405	0.126136
16193	YARS2	0.0203083	-0.00693188	0.015085	0.0959756	0.0940341
14696	TEX9	-0.000894623	-0.00811178	0.800701	0.0960307	0.0230114
7984	MED20	-0.00269461	-0.011533	0.888469	0.096115	0.0721591
6598	INTS5	0.00509472	-0.0010397	0.546075	0.0962067	0.0377841
5845	GS1-72M22.1	-8.77e-05	0.00475543	1	0.0962579	0.00653409
7058	KLF16	0.0201842	-0.00817796	0.0195952	0.0962805	0.0571023
6975	KIAA1456	-0.0075794	-0.000135567	0.511312	0.0962805	0.0465909
2896	CLDN15	-0.000187208	-0.0054439	0.771901	0.0962986	0.0235795
15955	VPS72	0.0280703	0.000709874	0.0341426	0.0963318	0.150284
4363	EGOT	0.000524971	0.00388434	0.954777	0.0964749	0.00596591
16659	ZNF490	-0.0115237	0.00876884	0.0174481	0.0964958	0.0261364
8522	MTRNR2L9	0.00070133	0.00308439	0.852787	0.0966942	0.00482955
14177	SRSF12	0.00508691	0.00592754	0.096383	0.0968349	0.01875
5366	G0S2	0.000960145	0.00345631	0.578266	0.0969022	0.00539773
11714	RP11-282K24.3	-0.00613796	0.0112576	0.108306	0.0969531	0.0133523
9667	PDK2	-0.00440128	0.00409618	0.716106	0.0969593	0.0786932
940	AP000473.5	-0.000814761	0.0047316	0.697949	0.0970051	0.00369318
12956	RTN1	-0.000814761	0.0047316	0.697949	0.0970051	0.00369318
8868	NEXN	0.00523281	-0.0138434	0.836154	0.0970107	0.0877841
11007	REEP2	0.00157677	0.00304901	0.27466	0.0970275	0.00681818
7421	LINC00890	-0.000953653	0.00645433	0.609343	0.0970775	0.00426136
13495	SLC15A4	0.0025737	-0.00425191	0.787443	0.0973522	0.102841
2030	C5orf22	-0.0217892	-0.0177805	0.0572278	0.097363	0.0755682
3822	DDX11	0.0116552	-0.00263785	0.0242256	0.0975639	0.0556818
16814	ZNF696	0.00161421	-0.0108515	0.719532	0.0975639	0.0380682
16502	ZNF221	0.000465637	-0.00961139	0.128298	0.0975787	0.028125
16841	ZNF736	-0.00878781	-0.000367927	0.197869	0.0976595	0.0352273
7481	LLGL2	-0.00302611	0.00475181	0.26284	0.0976595	0.00596591
14988	TMEM200C	NA	0.000356193	0.0658272	0.0976649	0.00170455
16139	WWTR1-AS1	0.00102615	0.00341953	0.714153	0.0978377	0.00568182
2466	CCNYL1	0.0106551	-0.00787214	0.184801	0.0979404	0.0721591
407	ACHE	-9.98e-05	0.00384639	1	0.0980972	0.00426136
4571	EPHA7	-0.0635739	-0.0274344	1.61e-15	0.0981261	0.0451705
14815	TIMP3	0.66236	-0.0693983	1.5e-76	0.0981929	0.741761
16682	ZNF519	-0.00671664	0.00307725	0.432311	0.0983184	0.0363636
7423	LINC00894	-0.00464903	0.0096007	0.0201603	0.0983273	0.00767045
10161	POLR3K	0.00765153	-0.0117	0.428741	0.0983458	0.0539773
9401	PACSIN3	0.0222728	-0.0102097	0.0332456	0.098493	0.0829545
13312	SEZ6L	-0.00570035	0.0109742	0.000285107	0.0984932	0.00653409
15963	VSIG10L	0.000245617	0.00365063	0.99838	0.0985726	0.00482955
12376	RP11-712B9.2	-0.00201648	0.00671654	0.327706	0.0985865	0.00653409
595	AF230666.2	0.000262885	NA	0.73496	0.0986262	0.00198864
11645	RP11-230C9.2	0.000262885	NA	0.73496	0.0986262	0.00198864
3871	DENND2C	-0.00105908	-0.00402968	0.553201	0.0987252	0.0372159
12528	RP11-887P2.5	-0.00435058	0.00746167	0.24992	0.0987301	0.0130682
5048	FBXL6	0.00759525	-8.53e-05	0.429048	0.0987648	0.0542614
2625	CDKL1	-0.0167696	-0.0171464	0.0822108	0.0987825	0.0545455
1947	C20orf112	0.00029291	0.0070308	1	0.0989013	0.0332386
13564	SLC25A35	0.000489679	-0.00048242	0.350654	0.0989376	0.009375
16687	ZNF527	-0.00996829	-0.0116307	0.190991	0.0989778	0.0278409
9097	NR4A3	0.00617892	0.00334222	0.044281	0.0993146	0.0125
11896	RP11-371I1.2	0.00168037	0.00367843	0.632392	0.0993326	0.00710227
1446	B3GAT2	0.00427645	0.00164412	0.314878	0.0994177	0.0113636
13226	SEMA4F	0.00105359	0.00501346	0.697047	0.0994283	0.0119318
4134	DOPEY1	-0.0244115	-0.0126374	0.126165	0.0999737	0.14233
9107	NRDE2	-0.0108126	-0.00455159	0.136515	0.0999737	0.10625
6971	KIAA1407	-0.00236305	-0.00199849	0.449469	0.100048	0.05
14727	TGFBR3L	-0.00053819	0.00444093	0.905713	0.100077	0.00426136
2258	CASP6	0.00760495	0.00255718	0.569374	0.100271	0.0619318
13403	SHC3	0.00588528	0.00401461	0.0608095	0.100329	0.0147727
11418	RP11-110G21.2	0.000332726	0.0010875	0.671626	0.100523	0.00170455
12993	S100A1	0.000332726	0.0010875	0.671626	0.100523	0.00170455
1765	C11orf84	0.00878461	0.00486262	0.565943	0.100655	0.071875
15111	TMTC4	0.0105784	-0.0113975	0.616657	0.100725	0.102557
3116	COPS7B	-0.0150129	-0.00446235	0.0672304	0.100733	0.09375
14981	TMEM194B	0.00276922	-0.00520168	0.710755	0.100924	0.0357955
9835	PHYHIP	-0.0110997	0.0151409	0.333352	0.101221	0.0622159
4857	FAM188B	-0.0037782	0.00524701	0.544455	0.10128	0.0295455
4034	DNAH14	-0.0315008	0.000551462	0.00101852	0.101367	0.0795455
13446	SIPA1L3	-0.000244339	0.00724831	0.868472	0.101434	0.0392045
15136	TNFRSF19	-0.0890847	-0.016446	9.61e-25	0.101439	0.0778409
1100	ARHGAP26	-0.0141729	0.0144117	0.000366932	0.101439	0.0181818
13591	SLC27A5	0.00711433	-0.0085199	0.43029	0.101445	0.0326705
1875	C19orf55	0.0112632	-0.00665267	0.0884612	0.101724	0.0321023
12918	RRNAD1	-0.00319513	0.00588009	0.871766	0.102052	0.0352273
2011	C3orf72	-0.0212824	0.00151817	0.00623168	0.102109	0.0551136
8757	NDC80	0.00462094	-0.00204617	0.26693	0.102125	0.00625
16461	ZNF140	-0.0223551	0.00074256	0.0156962	0.102207	0.0707386
15387	TRMT61B	-0.0100636	-0.0140828	0.40493	0.102271	0.0551136
13618	SLC31A2	0.0059038	-0.00478159	0.235099	0.1023	0.0224432
16642	ZNF460	-0.039842	-0.018692	0.000114471	0.102324	0.105966
9185	NUDT10	-0.0122494	-0.00720488	0.10464	0.102332	0.040625
16194	YBEY	0.00237658	0.00171393	0.397576	0.102401	0.0525568
256	AC026202.3	0.00134641	0.000307309	0.159211	0.102489	0.00170455
11557	RP11-172E9.2	0.00134641	0.000307309	0.159211	0.102489	0.00170455
13839	SMTNL2	-0.00299512	-0.00279862	0.825479	0.102517	0.0173295
15216	TP53I11	-0.00172747	0.00544918	0.677192	0.102518	0.0832386
6036	HELB	-0.000295524	-0.00739908	0.977187	0.102533	0.0323864
2547	CDC25A	0.00135786	0.0010191	0.801845	0.10256	0.0105114
1391	ATP8A1	0.00554621	-0.00241893	0.233815	0.102576	0.00738636
524	ADAT2	-0.00166146	-0.013379	0.976257	0.102576	0.0644886
6689	ITGA7	-0.000819194	0.00510019	0.848335	0.102668	0.00539773
14281	STK10	0.0123715	-0.00790199	0.310711	0.1027	0.0605114
12305	RP11-644F5.11	-0.00264484	-0.0119585	0.813758	0.102789	0.0414773
1047	APOM	0.00453681	-0.00205429	0.333742	0.102863	0.00681818
6369	HVCN1	-0.0317149	-0.0158286	4.01e-05	0.102998	0.0514205
6005	HDAC5	-0.0267148	-0.0223498	0.0453344	0.103019	0.127841
3476	CTD-2292M16.8	-0.00362646	-0.000643508	0.201332	0.103236	0.00482955
12019	RP11-439E19.3	-0.0016667	0.0062824	0.139572	0.103394	0.00738636
4582	EPN1	0.00749304	-0.00826949	0.497477	0.103394	0.126136
10991	RCOR2	-0.0122076	0.0153516	0.0241443	0.103452	0.0357955
15307	TRERF1	-0.0101834	-0.0160995	0.342987	0.103507	0.148864
10747	RAB36	0.000934551	0.000797042	0.845709	0.103531	0.0403409
4578	EPHX2	-0.0256856	0.0114277	0.000682208	0.103543	0.0678977
11161	RN7SKP173	8.3e-05	0.00188893	0.99838	0.103596	0.00170455
12187	RP11-536C5.7	8.3e-05	0.00188893	0.99838	0.103596	0.00170455
12340	RP11-680F8.4	8.3e-05	0.00188893	0.99838	0.103596	0.00170455
12616	RP3-412A9.16	8.3e-05	0.00188893	0.99838	0.103596	0.00170455
14933	TMEM145	8.3e-05	0.00188893	0.99838	0.103596	0.00170455
2662	CEBPG	0.0160594	-0.00316686	0.140667	0.103656	0.127273
9914	PISD	0.0259679	0.000178211	0.00895555	0.103844	0.0943182
13979	SOD3	0.0469867	0.0049322	4.95e-15	0.103895	0.0644886
570	ADRB1	-0.00731406	-0.00680397	0.0169311	0.10399	0.00482955
12134	RP11-4F5.2	0.00576521	-0.0011938	0.131057	0.104409	0.00710227
10517	PSMC3IP	0.00458634	0.00286147	0.376854	0.104424	0.0196023
13096	SCD	-0.0560523	0.0186526	5.12e-09	0.104549	0.0982955
16861	ZNF774	0.00153382	0.00249224	0.626148	0.104621	0.00710227
552	ADK	-0.010553	-0.0124132	0.330061	0.104623	0.0823864
13025	SAMD12	-6.2e-05	0.00331561	0.742614	0.10463	0.00397727
10216	PPFIBP2	-0.00751518	0.00244881	0.0174481	0.104642	0.0261364
16605	ZNF404	0.00151006	0.00661295	0.805072	0.104764	0.0147727
6626	IQCG	-0.00769401	-0.00789178	0.661679	0.104766	0.0627841
3181	CPPED1	-0.00929001	-0.00965247	0.279763	0.104785	0.0855114
71	ABHD15	0.00251598	-0.0099881	0.664309	0.104795	0.0457386
15873	VANGL2	-0.00687162	-0.00656494	0.591245	0.10498	0.0375
4116	DOCK4	0.0240158	-0.00320406	0.000304099	0.105029	0.0710227
1564	BDKRB1	0.00339416	0.00287068	0.146294	0.105092	0.00852273
3382	CTC-429P9.3	0.000814423	-0.0102457	0.150984	0.105193	0.0383523
3019	CNTN3	-0.00220674	0.00664112	0.188034	0.105198	0.00482955
13194	SEC31B	0.00755021	-0.0106455	0.685855	0.105616	0.138352
9094	NR3C2	-0.0158074	-0.0112821	3.49e-05	0.10577	0.0102273
11553	RP11-171A24.3	-0.000234499	-0.00345738	0.461695	0.105802	0.015625
899	ANKS1B	-0.00477932	-0.0020405	0.126633	0.105813	0.00653409
11937	RP11-390P2.4	0.000435786	0.00173049	0.716403	0.105954	0.00227273
13152	SDCCAG8	0.0090167	-0.00413061	0.54447	0.106179	0.155682
12085	RP11-473M20.16	0.0153139	-0.00185638	0.00052361	0.106199	0.0213068
3127	COQ7	-0.00637697	-0.00724377	0.719059	0.106216	0.0849432
9902	PINK1-AS	-0.00203129	-0.00717804	0.588839	0.106293	0.0633523
9731	PEX16	-0.000302684	0.00470214	1	0.106463	0.0355114
16220	YRDC	0.0102504	-0.00332611	0.444215	0.106555	0.0684659
1176	ARL6	-0.00503953	0.0102909	0.212593	0.106589	0.0159091
11773	RP11-307C12.13	-0.000279053	0.00323075	0.765427	0.106812	0.00170455
227	AC016251.1	-0.000176926	0.00270359	0.936941	0.106812	0.00170455
3338	CTB-51J22.1	-0.000176926	0.00270359	0.936941	0.106812	0.00170455
9044	NPB	-0.000176926	0.00270359	0.936941	0.106812	0.00170455
12739	RP5-867C24.4	-0.000176926	0.00270359	0.936941	0.106812	0.00170455
3163	CPAMD8	0.00860674	0.0064046	0.328821	0.106917	0.0676136
3293	CST1	0.000377876	NA	0.860261	0.106959	0.00255682
16122	WRB	-0.00616599	0.00147837	0.451139	0.10706	0.0792614
16892	ZNF821	-0.00204014	0.0088167	0.455308	0.107101	0.0295455
14817	TINAGL1	-5.07e-05	0.0041229	0.99838	0.107101	0.00426136
5162	FICD	0.0129788	0.00680821	0.263008	0.107165	0.0744318
6637	IQUB	-0.00713613	0.0101004	0.000955759	0.107788	0.00823864
10781	RABEPK	0.0231907	-0.00987189	0.0080341	0.107788	0.102273
16267	ZBTB37	-0.0269574	-0.0214825	0.0178269	0.107788	0.096875
8013	MEI1	0.00642298	-0.00316703	0.20291	0.107788	0.0105114
13663	SLC39A11	-0.0106714	-0.0128465	0.343975	0.107788	0.0451705
16401	ZFYVE27	-0.00755583	-0.00785325	0.535055	0.107788	0.0909091
7467	LIPT1	0.00178425	-0.00898359	0.984547	0.107803	0.0329545
16860	ZNF773	-0.00168477	-0.0026062	0.40949	0.107893	0.0238636
7393	LINC00654	-0.0177489	-0.0154942	0.0618419	0.107938	0.0607955
3805	DDB2	-0.00270003	0.00830061	0.882404	0.107938	0.0383523
15422	TSEN2	0.00800842	-0.00925244	0.632392	0.108084	0.0571023
16106	WNK3	-0.00400511	-0.0134004	0.915392	0.108087	0.0448864
10336	PRDM15	-0.00242349	-0.00359693	0.532298	0.108283	0.0383523
11869	RP11-357C3.3	0.0158357	-0.00132924	0.0306039	0.108364	0.0607955
13556	SLC25A27	-0.0215808	-0.00193768	0.00141907	0.10844	0.0403409
12336	RP11-680A11.5	0.00695732	-7.4e-06	0.0138105	0.10847	0.0142045
7477	LL22NC03-86G7.1	-0.00173496	-0.00955851	0.904981	0.108612	0.0284091
6641	IRAK3	0.00543023	-0.0128938	0.0207861	0.108617	0.0630682
7183	LAMA1	-0.00678861	-0.00884277	0.294534	0.108639	0.0113636
710	AL031663.2	-0.00101142	0.00434268	0.629978	0.1089	0.00511364
12794	RPL13	0.221622	-0.0301919	6.91e-42	0.108938	0.996875
2499	CD27-AS1	-0.0299071	-0.018095	0.0012654	0.108938	0.0775568
6721	ITPRIPL1	0.00532894	-0.00121284	0.11797	0.10905	0.00482955
15695	UBR7	-0.00382474	0.000283071	0.797995	0.109184	0.114205
13772	SMAD7	0.0160305	0.0110841	0.0648654	0.109367	0.0650568
2890	CLCN6	-0.000167523	-0.000403828	0.539387	0.109381	0.0596591
4288	ECE2	0.0126309	-0.000629455	0.0129634	0.109406	0.0241477
8045	METTL21B	-0.0318107	-0.0206637	0.000791453	0.109444	0.0875
7228	LBH	-0.0463718	-0.0186208	1.16e-07	0.109473	0.0684659
4808	FAM13A-AS1	-0.0038634	0.0035251	0.108187	0.109512	0.00795455
5471	GCDH	0.0109368	0.0012586	0.344722	0.10957	0.0616477
11183	RN7SL674P	0.000842253	0.00407939	0.942216	0.10957	0.00767045
4687	EXD3	-0.00714007	0.00418962	0.212368	0.109883	0.0335227
4851	FAM184A	-0.00312621	0.000805415	0.829551	0.109907	0.0178977
4731	F2RL3	0.0172374	-0.00178788	5.63e-05	0.110044	0.0164773
1255	ASIC3	0.00145804	0.00104884	0.233422	0.110044	0.00340909
15943	VPS37B	-0.00699772	0.00471506	0.452035	0.110108	0.0988636
8000	MED9	-0.00974777	-0.00883552	0.335735	0.110247	0.0460227
6754	JOSD2	0.00728768	0.00793755	0.346785	0.110492	0.0394886
16081	WEE1	-0.0159554	0.0118384	0.200739	0.110544	0.115625
3318	CTB-113P19.1	0.00163143	0.00312536	0.706746	0.110599	0.00710227
16391	ZFPM1	0.00354114	0.00663013	0.116045	0.110614	0.0224432
11100	RHOB	0.22061	0.0652688	4.95e-13	0.11066	0.76875
10084	PNMT	-0.00779637	-0.0060849	0.0186792	0.11066	0.00539773
3976	DISC1	-0.00733933	-0.00388574	0.400648	0.11066	0.0275568
5753	GPR173	-0.00758461	-0.00203239	0.452327	0.110814	0.0471591
6303	HSCB	0.0226255	-0.00642115	0.0508026	0.110953	0.103977
3330	CTB-25B13.12	0.00313145	-0.00319736	0.420795	0.110953	0.0244318
5505	GEMIN2	-0.00450392	0.00584831	0.147531	0.110983	0.0238636
16800	ZNF675	-0.0148385	-0.0105607	0.14771	0.111087	0.0664773
5973	HAUS4	-0.0147421	-0.00981587	0.0351647	0.111213	0.0338068
1555	BCMO1	0.00222213	-0.0046595	0.851432	0.111543	0.0105114
2510	CD38	-0.00107687	-0.0055299	0.861778	0.111543	0.009375
10972	RBPMS2	-0.0044157	0.00966714	0.301319	0.111747	0.0159091
5409	GALNT12	-0.000800228	-0.00625389	0.759136	0.11176	0.0125
13701	SLC4A8	-0.00772305	-0.00716846	0.0234956	0.111975	0.00596591
6033	HECW1	-0.0099991	-0.0110582	0.121053	0.11238	0.0204545
9184	NUDT1	0.0328365	-0.00346089	0.000142599	0.112614	0.0883523
16312	ZC4H2	-0.00509618	-0.01392	0.82786	0.112616	0.0534091
1234	ASAP2	0.00745687	0.00227882	0.270278	0.112633	0.136364
7370	LINC00478	-0.0380944	0.0158579	6.91e-07	0.112906	0.0724432
8228	MMP24	0.00320912	0.00213589	0.115113	0.112906	0.00710227
16922	ZNF92	-0.0070646	-0.0152301	0.65059	0.112986	0.0639205
15208	TOR4A	0.00126282	-0.00166384	0.641252	0.113045	0.0295455
2573	CDCA4	0.00936415	0.00110143	0.283319	0.113152	0.0417614
16616	ZNF420	-0.0149162	-0.0123358	0.133715	0.113184	0.0585227
15346	TRIM5	-0.00514192	-0.000455094	0.477663	0.113184	0.116477
9264	OCLM	-0.00070477	0.00429929	0.179948	0.113193	0.00170455
15176	TOB1	-0.000506512	0.000586771	0.946431	0.113329	0.142045
15425	TSFM	0.0310241	-0.00443346	0.000526142	0.113482	0.0860795
5217	FMN1	-0.01876	-0.0106495	0.0148453	0.113597	0.0340909
1571	BEND3	0.000249188	-0.00836596	0.800727	0.113629	0.0247159
16392	ZFPM2	-0.0364153	-0.0204614	0.00024576	0.113633	0.0786932
14409	SWT1	-0.000699554	-0.0102986	0.488729	0.113758	0.0352273
6444	IFT27	-0.00829791	0.00275516	0.632507	0.113758	0.0869318
15016	TMEM242	-0.0160044	-0.0109967	0.0235562	0.113867	0.139773
4898	FAM21A	-0.0108176	0.00380009	0.134079	0.114061	0.0366477
7619	LRRC73	0.00377637	0.00379981	0.443204	0.114208	0.0167614
16864	ZNF777	-0.00378666	-0.00640157	0.869612	0.114272	0.0426136
7343	LINC00205	-0.00728513	0.0106139	0.149219	0.114356	0.0264205
1183	ARL9	0.00357815	0.00258033	0.0146697	0.114719	0.00795455
3972	DIRC3	0.00332443	0.00274903	0.265533	0.114751	0.00909091
7052	KLC4	-0.00239544	0.00822065	0.937889	0.115065	0.0474432
3420	CTD-2020K17.1	0.00505417	-0.00264855	0.36673	0.11513	0.0210227
11044	RFK	-0.0119311	-0.0148318	0.0787497	0.115157	0.0982955
10486	PRUNE2	0.00713748	0.00352326	0.0873951	0.115187	0.0176136
12156	RP11-513M16.8	0.000784997	0.00157528	0.539323	0.115588	0.00284091
16728	ZNF577	-0.00824347	0.0123969	0.564423	0.115657	0.0673295
642	AGTR1	-0.000224506	0.0024825	0.172023	0.115677	0.00340909
14112	SPSB2	0.0238536	-0.00561648	0.000373656	0.115722	0.0414773
1929	C1QA	-0.0011008	-0.00399933	0.752794	0.115722	0.00482955
14276	STEAP4	-0.00513564	-0.0212211	0.522355	0.115776	0.0877841
16438	ZMYND12	-0.00173339	0.00401921	0.49671	0.115956	0.00482955
3471	CTD-2270L9.4	-0.00421866	0.000965925	0.514875	0.11598	0.0136364
16279	ZBTB48	-0.00383458	0.0134859	0.745851	0.11598	0.0585227
16582	ZNF35	0.00691138	-0.00860657	0.622721	0.116078	0.040625
1215	ARRDC1	0.00869829	-0.0057611	0.41333	0.116116	0.0431818
3339	CTB-55O6.12	0.00094433	0.000762322	0.946695	0.116116	0.0122159
13822	SMIM4	0.000763897	0.00460703	0.914642	0.116265	0.0576705
4544	EOMES	NA	0.00502191	0.00553954	0.116308	0.00170455
6230	HOPX	-0.00163304	0.00309273	0.451397	0.116338	0.00454546
382	ACAD10	-0.000630333	-0.0025705	0.983089	0.116338	0.0889205
14350	STXBP5L	-0.0327033	-0.00995994	1.04e-08	0.116339	0.0207386
16912	ZNF860	-0.00600114	-0.00667145	0.166287	0.116339	0.00710227
10368	PRKAB1	0.000307948	-0.0051761	0.543921	0.116589	0.0857955
5863	GSTCD	-0.0109471	-0.0116898	0.0515865	0.116889	0.0625
2458	CCNJ	-0.00309433	-0.00536453	0.0538404	0.117181	0.0684659
3813	DDO	0.00317946	-0.00262002	0.584291	0.117213	0.00767045
4266	E2F1	0.00302165	0.000543117	0.0760019	0.11746	0.00397727
9361	OXER1	0.00227063	0.00688033	0.760503	0.117483	0.0190341
2372	CCDC23	0.00813749	0.0123056	0.647817	0.117491	0.111648
6028	HECA	0.00176008	-0.00582693	0.902163	0.117765	0.105682
13229	SEMA6A	-0.0428645	0.0124941	3.55e-08	0.117946	0.0625
4887	FAM212A	0.00316915	0.00301296	0.333393	0.118091	0.00994318
8891	NFKBIA	0.72012	0.00368221	5.3e-120	0.118091	0.770739
13232	SEMA6D	-0.0208287	-0.0141245	0.000133873	0.118162	0.0207386
2829	CHST1	0.00296035	0.00206892	0.299258	0.118247	0.009375
9629	PDE11A	-0.0114304	-0.00750333	0.00249336	0.118316	0.00767045
6892	KDELR3	-0.00395712	0.0172094	0.940396	0.11834	0.10767
15463	TSSC1	0.0203714	-0.00156174	0.0517007	0.118371	0.0849432
16954	ZSCAN30	-0.0222314	-0.0120616	0.030854	0.118401	0.10483
15209	TOX	-0.0154129	-0.0102886	0.0252435	0.118565	0.0272727
16577	ZNF341	0.00223655	-0.0026011	0.394572	0.118565	0.00880682
16808	ZNF687	-0.0174409	-0.0117051	0.00537499	0.118634	0.078125
16910	ZNF852	-0.0160081	-0.0051327	0.00849744	0.118916	0.0284091
3204	CRB2	0.00225797	0.00343418	0.49586	0.118972	0.00795455
16563	ZNF322	-0.0113174	-0.00224115	0.172422	0.119133	0.0380682
2012	C4A	0.00231302	0.0114549	0.474001	0.119204	0.06875
8036	METTL12	-0.0137427	0.00339486	0.0201286	0.119227	0.0809659
8612	MYO7A	-0.0172763	-0.0112077	4.63e-06	0.119446	0.0110795
1787	C12orf75	-0.002577	0.00950601	0.299258	0.119508	0.0264205
7303	LIF	0.00123581	0.00366879	0.492463	0.11968	0.00653409
9745	PFKFB2	-0.0130178	-0.00633738	0.113757	0.119735	0.0369318
816	AMPD3	-0.00235337	0.00452722	0.761963	0.119735	0.0119318
14221	ST6GAL1	-0.0323662	-0.0189051	8.86e-05	0.119761	0.0590909
16474	ZNF17	-0.0045675	-0.00244527	0.707711	0.120014	0.025
14564	TBC1D8B	-0.0328796	-0.0120156	0.0019947	0.120202	0.0889205
4306	EDC4	-0.0198521	0.00327047	0.00952002	0.120291	0.0536932
8947	NKAP	0.0160761	-0.00952948	0.0540044	0.120365	0.151136
12781	RPAP3	-0.00203808	-0.00983247	0.84992	0.120365	0.120455
11673	RP11-251G23.5	-0.0054595	-0.00193595	0.129875	0.12063	0.00710227
5077	FBXO44	-0.00269066	0.00650088	0.609415	0.120715	0.0414773
3044	COL11A2	-0.00237886	-0.00231676	0.36454	0.120866	0.00681818
3136	CORO7	0.00563097	0.00861008	0.465975	0.121121	0.0326705
13801	SMCR8	-0.0166806	-0.0125409	0.0491582	0.121309	0.0434659
3666	CYB561D1	0.00701518	-0.0137134	0.484783	0.121382	0.0741477
3931	DHRS4	0.00208784	-0.00122456	0.412166	0.121653	0.0585227
14510	TANGO2	0.0150599	-0.00869006	0.021133	0.121702	0.0440341
12086	RP11-473M20.7	4.37e-05	0.00457236	0.91772	0.121708	0.00880682
8817	NDUFV2	0.00349972	0.0114237	0.759136	0.121803	0.0485795
5294	FRMD4B	-0.0733837	-0.0300562	8.51e-10	0.121816	0.115909
7766	MAMSTR	0.00313144	-0.00359213	0.637164	0.121844	0.00994318
5621	GMNN	-0.0069785	-0.0137732	0.697047	0.12185	0.0488636
14287	STK19	0.000825679	0.0093212	0.943928	0.121859	0.0602273
8087	MFSD9	-0.00343445	0.00439395	0.800149	0.1219	0.0309659
9968	PLAUR	0.0196895	-0.0016444	0.0578942	0.121969	0.0789773
12313	RP11-65J3.1	0.011406	-0.00166974	0.0508837	0.122016	0.0269886
10113	POLD1	-0.000125022	0.00758499	0.859298	0.122021	0.025
511	ADAMTS9	0.159867	-0.0504031	1.98e-09	0.122202	0.896307
11520	RP11-159D12.2	-0.00761451	0.0106979	0.000743778	0.122217	0.00880682
3405	CTC-559E9.5	-0.00386163	0.00872284	0.375532	0.122238	0.0147727
15128	TNFRSF10B	-0.00751191	-0.00376888	0.697705	0.122267	0.0869318
4816	FAM154B	-0.00464861	-0.00519211	0.209431	0.122308	0.00340909
889	ANKRD45	-0.00877405	-0.00826368	0.049165	0.122533	0.0102273
12645	RP4-549L20.3	-9.45e-05	-0.00461797	1	0.122533	0.00823864
9879	PIH1D2	-0.0119565	-0.010314	0.0193951	0.122739	0.0159091
11586	RP11-191L17.1	0.00155006	0.00242421	0.480911	0.122739	0.00511364
9156	NT5M	0.00459717	0.00442979	0.39584	0.122854	0.0204545
16599	ZNF391	-0.00622431	-0.00996745	0.218338	0.122964	0.0289773
657	AIF1	0.000823781	0.00233836	0.710887	0.122964	0.00340909
6849	KCNK2	-0.00999664	-0.00867781	0.00015872	0.123007	0.00539773
11821	RP11-334C17.5	-0.00252386	0.00854242	0.745755	0.123045	0.0227273
11096	RHBDL3	0.000157325	0.00256873	0.882404	0.123221	0.00227273
11816	RP11-332H14.2	0.000711129	0.00264891	0.997309	0.123248	0.0184659
9545	PCDHB16	-0.0417324	0.00478463	0.000101112	0.12328	0.100284
1398	ATP9B	-0.0312487	0.000336909	0.0141864	0.123314	0.134091
9649	PDF	-0.00120123	-0.0043053	0.950841	0.123314	0.00596591
1011	APBB3	0.000572516	0.0135745	0.99838	0.123342	0.0681818
15681	UBLCP1	0.000841858	-0.00607768	1	0.123427	0.170455
13560	SLC25A30	-0.0081961	-0.0125362	0.0625212	0.123553	0.0411932
15789	USF1	-0.00256572	0.000685326	0.587866	0.123633	0.0664773
14787	TICAM1	0.0131014	-0.00858143	0.124048	0.12373	0.0454545
6046	HERC3	-0.00283391	0.00869322	0.599766	0.123755	0.0653409
1855	C18orf32	-0.00589247	0.00763025	0.512915	0.123795	0.0338068
12329	RP11-66N24.4	-0.000955124	0.00341082	0.917359	0.123978	0.025
6228	HOOK2	0.00401075	0.0101344	0.875549	0.124097	0.0676136
639	AGRN	3.46e-05	0.0131312	0.747737	0.124165	0.0576705
16848	ZNF75A	0.000450439	-0.010287	0.280241	0.124252	0.113636
6737	JAM2	-0.02072	0.0101051	0.020067	0.124379	0.0667614
15244	TPPP	-0.00113273	0.00563874	0.198528	0.124534	0.00227273
6384	ICA1	-0.00130261	0.00565152	0.874093	0.124534	0.00909091
9326	OSBPL7	-0.0186605	0.00770347	0.00746631	0.124556	0.0454545
3507	CTD-2536I1.1	-0.00576822	-0.0104913	0.672718	0.124802	0.0323864
7530	LPCAT4	-0.00527996	-0.0130681	0.190974	0.125047	0.0548295
4797	FAM131A	0.0069055	0.00866803	0.0650679	0.125089	0.0568182
606	AFTPH	-0.00614128	-0.00987085	0.371928	0.125191	0.156818
14171	SRRM3	0.00315935	-0.00328592	0.270245	0.125442	0.0431818
6846	KCNJ8	0.00437212	0.00238314	0.639618	0.125442	0.0738636
15546	TUBD1	-0.00778474	-0.00607932	0.407412	0.125528	0.0451705
4348	EFNB3	-0.0355919	-0.0083955	0.00292075	0.125931	0.122443
15944	VPS37C	0.0333352	-0.00379139	1.51e-05	0.125976	0.0670455
8830	NEDD9	-0.0175504	0.00459085	0.0126207	0.126058	0.0338068
12887	RPS6KA4	0.00967696	-0.00828114	0.54447	0.126063	0.0801136
12464	RP11-7I15.3	NA	0.000330999	0.0273556	0.126185	0.00227273
12122	RP11-498C9.15	-0.00678098	0.00838044	0.0726425	0.126188	0.0159091
4561	EPCAM	-0.00738657	0.000361564	0.26284	0.126357	0.0181818
1944	C1RL-AS1	0.00351187	0.0116888	0.815743	0.126535	0.0755682
2508	CD36	-0.0160352	-0.0079049	5.47e-08	0.126568	0.00795455
7802	MAP3K11	0.0123623	-0.00440116	0.197869	0.126568	0.0818182
5033	FBRSL1	-0.00885705	0.00444798	0.532128	0.126639	0.0636364
11087	RGS7BP	-0.0249157	-0.0139457	1.65e-05	0.126897	0.0241477
9075	NPY1R	0.00103176	0.00272854	0.687495	0.126902	0.00454546
4374	EHF	-0.0179034	-0.0120159	7.26e-05	0.127098	0.0122159
7886	MATN3	-0.00676308	-0.00571137	0.114149	0.127196	0.00738636
13709	SLC5A6	0.037019	-0.00767044	2.44e-06	0.127214	0.0883523
5578	GLI1	-0.0140408	0.0154671	0.227523	0.12725	0.0764205
15527	TTN-AS1	-0.00810608	0.00914122	0.486632	0.127309	0.0491477
10469	PRRT1	-0.00506472	0.00934137	0.0647826	0.127398	0.0116477
13717	SLC7A11	-0.0077269	-0.00754175	0.0248923	0.127507	0.0107955
1107	ARHGAP33	0.00229864	0.00757418	0.825558	0.127711	0.0301136
6938	KIAA0556	-0.0135056	0.0116809	0.166064	0.128003	0.0818182
8908	NGFR	0.0164033	0.000344484	0.000249659	0.128102	0.0198864
9114	NRIP2	-0.00901566	-0.00992639	0.190782	0.128261	0.0164773
8108	MIAT	-0.0198066	0.0178769	1.59e-05	0.128515	0.0278409
2692	CENPP	0.00735986	0.00458899	0.0601967	0.12859	0.0482955
7929	MCM3AP-AS1	-0.0136788	0.00385072	0.0299384	0.128676	0.0329545
14239	STAC2	0.018903	-0.00333333	0.000331142	0.128726	0.0303977
5155	FHIT	0.00292415	0.000476941	0.778946	0.128726	0.0176136
10997	RDH13	-0.0168307	-0.0154644	0.0736074	0.128794	0.0502841
10810	RAD51D	0.00293502	-0.00826493	0.904981	0.128831	0.0446023
12788	RPH3AL	0.0227454	-0.00442937	0.00037608	0.128857	0.0375
3569	CTD-3195I5.1	-0.00745216	0.00284735	0.152932	0.128954	0.0616477
11599	RP11-203J24.8	0.00133298	-0.00338399	0.386009	0.128954	0.00596591
8631	N4BP2L1	-0.00566993	0.00795217	0.514929	0.128973	0.0264205
9111	NRG2	-0.0762019	-0.0141552	8.89e-20	0.129236	0.0761364
1883	C19orf82	0.00968845	0.00858413	0.212859	0.129278	0.0443182
12614	RP3-402G11.28	0.000689295	0.000967216	0.426355	0.129301	0.00227273
4912	FAM229B	-0.0144864	0.0131671	0.238268	0.129412	0.0963068
4903	FAM222A	0.0003398	0.0028681	0.790577	0.1295	0.00539773
9756	PGAM5	0.0216098	-0.00457864	0.00146562	0.129576	0.0423295
3516	CTD-2547L16.1	-0.000560093	-0.00292542	0.996683	0.129639	0.00340909
3658	CXorf40B	0.00172358	-0.00735889	0.782545	0.129661	0.0340909
6797	KB-1517D11.4	0.00315379	-0.00434552	0.744503	0.129819	0.0113636
9221	NUP35	0.00943147	-0.0035938	0.454313	0.130077	0.0548295
7596	LRRC3B	-0.00170191	0.00886323	0.836826	0.130196	0.0201705
2492	CD163	0.000783148	-0.000139379	0.824157	0.130218	0.00142045
8044	METTL21A	-0.0166452	-0.0111314	0.098419	0.130646	0.0607955
13326	SFMBT2	0.014709	0.00831789	0.140677	0.130653	0.0829545
4035	DNAH17	0.000190458	0.00161894	0.585678	0.131233	0.00198864
5950	HACL1	0.00619269	-0.00125849	0.627701	0.131251	0.0420455
12813	RPL28	0.157918	0.0464881	2.62e-14	0.131339	0.875284
1264	ASPA	0.000659489	-0.0096377	0.859298	0.131341	0.0315341
7566	LRP1B	-0.0316746	0.0227031	3.99e-14	0.131423	0.025
6582	INPP5B	-0.0120587	-0.00727764	0.437682	0.131512	0.0829545
2783	CHEK1	0.0225264	-0.00393977	0.000373504	0.131631	0.0394886
16842	ZNF737	-0.0225256	-0.0123278	0.00498773	0.132015	0.0502841
15057	TMEM53	0.0118236	-0.00437568	0.105963	0.132137	0.0392045
267	AC061992.2	0.000556244	-0.00236752	0.996683	0.132181	0.00340909
2651	CDT1	0.00173384	0.00311778	0.577611	0.132236	0.00653409
5948	HABP4	0.0169616	-0.00803262	0.0217015	0.132241	0.0994318
16959	ZSWIM1	0.00107925	-0.0104144	0.368419	0.13239	0.0417614
5256	FOXJ1	-0.00612538	0.00967474	0.10375	0.132428	0.0161932
4991	FANCE	0.00993737	-0.00263921	0.0505865	0.132431	0.0210227
11711	RP11-276H19.1	0.00316447	0.000524466	0.11771	0.132431	0.00511364
566	ADPRM	-0.00568399	-0.000322842	0.443783	0.132431	0.0477273
16359	ZFAND1	-0.0290114	-0.00779816	0.000272654	0.132546	0.111932
16576	ZNF34	0.00503692	-0.00999278	0.788993	0.132611	0.0588068
3645	CXCL14	-0.026511	-0.00876799	0.00259855	0.132631	0.0846591
14184	SRSF9	-0.0486555	-0.024236	0.000100309	0.13266	0.271591
8478	MTFMT	0.00177859	-0.010167	0.346785	0.13266	0.0730114
11004	RECQL4	0.00129619	0.00476006	0.485429	0.132671	0.0107955
10426	PRPF18	0.000293305	0.00112704	0.996042	0.132674	0.0755682
2749	CFLAR-AS1	0.000366171	0.00166088	0.837686	0.132683	0.00227273
11342	RP1-199J3.7	0.000366171	0.00166088	0.837686	0.132683	0.00227273
11692	RP11-261C10.3	0.000366171	0.00166088	0.837686	0.132683	0.00227273
14265	STAT4	0.000366171	0.00166088	0.837686	0.132683	0.00227273
11622	RP11-217B1.2	0.00340587	0.00122509	0.0689385	0.132703	0.00625
11022	REPIN1	0.00100308	-0.00897087	0.856291	0.132703	0.146591
1110	ARHGAP4	-0.00260386	0.00450786	0.423616	0.132756	0.0176136
13270	SERP2	-0.00582289	0.00795704	0.31373	0.132769	0.0298295
14652	TDRP	-0.0212383	0.0100858	0.00100614	0.132772	0.0434659
2862	CISH	0.0100577	-0.00131945	0.017089	0.132921	0.0423295
2166	CAHM	-0.00450366	0.008618	0.125155	0.132945	0.0116477
2362	CCDC171	-0.00221662	-0.00596996	0.548338	0.133001	0.0431818
12188	RP11-536K7.3	0.0075238	0.00420833	0.0443124	0.133013	0.0184659
92	ABRACL	-0.00370373	0.0102195	0.593734	0.13309	0.0207386
3358	CTC-250I14.6	0.0297866	-0.00497275	6.51e-05	0.133128	0.0596591
16852	ZNF764	0.00445301	-0.00861339	0.787323	0.133376	0.0633523
5371	G6PD	0.0473711	-0.0112937	3.08e-05	0.133458	0.149432
12392	RP11-727F15.9	-0.000733696	0.00484508	0.761294	0.133864	0.00823864
15851	UTP15	-0.00271595	-0.00363043	0.75607	0.134011	0.06875
243	AC018737.1	-0.00548827	0.00019735	0.65608	0.134045	0.0335227
8417	MSRA	0.0138385	-0.00154746	0.102238	0.134374	0.0511364
8488	MTHFD2L	0.0041275	0.00152494	0.672597	0.134423	0.0278409
10112	POLB	0.0240638	0.00741734	0.00651727	0.134455	0.0869318
3468	CTD-2267D19.3	0.001664	-0.00181527	0.791574	0.134455	0.00340909
12106	RP11-486G15.2	-7.93e-05	0.00154959	0.904472	0.134465	0.0153409
9703	PECR	-0.00287296	-0.00834734	0.887514	0.13452	0.021875
7858	2021-03-02	0.00764352	0.0103759	0.454678	0.134561	0.0508523
13989	SORD	-0.00169084	-0.0122408	0.981265	0.134758	0.0514205
4681	EVC2	-0.0180269	0.008081	0.069478	0.134767	0.0880682
8620	MYOZ2	-0.00158046	0.00599059	0.0245611	0.134903	0.00340909
14917	TMEM130	0.000185408	0.00364954	0.707912	0.134903	0.00653409
2877	CKMT2	-0.0105559	0.0106255	0.124742	0.134958	0.0352273
2680	CENPBD1	0.00160496	-0.000584078	0.973781	0.135124	0.0630682
9620	PDCD4-AS1	-0.00699125	-0.00745231	0.144794	0.135189	0.00909091
4635	ERO1LB	-0.00609494	0.00731106	0.562239	0.135189	0.0446023
16281	ZBTB5	-0.0200924	-0.0139608	0.0829754	0.135587	0.090625
8035	METTL10	-0.0123745	0.00604825	0.122413	0.135786	0.0457386
12722	RP5-1136G13.2	0.00222718	0.00494744	0.699467	0.135965	0.0130682
14983	TMEM198	0.00758591	0.00708063	0.0724279	0.13612	0.0301136
8562	MYB	0.000446224	0.00236751	0.683618	0.13612	0.00227273
4949	FAM71D	2.98e-05	0.00236751	1	0.13612	0.00227273
5496	GDF9	2.98e-05	0.00236751	1	0.13612	0.00227273
4644	ERVMER34-1	-0.0161521	-0.0120733	0.00332612	0.136187	0.01875
11513	RP11-156P1.3	-0.00944354	-0.00927913	0.0617331	0.136187	0.0167614
1229	ARV1	-0.0122092	-0.0149161	0.18338	0.136276	0.0909091
9559	PCDHGA3	-0.00234953	0.00898565	0.777957	0.136373	0.0150568
13625	SLC35A5	-0.0236323	-0.000125584	0.0340222	0.136442	0.100568
4217	DUSP11	-0.0110242	-0.00192411	0.411383	0.13667	0.0715909
8714	NBPF14	-0.0174257	0.00435878	0.00199674	0.136827	0.0349432
6280	HPX	0.000280526	0.00373957	0.907766	0.136827	0.00454546
8690	NARFL	0.00131557	-3.81e-05	0.187908	0.136839	0.096875
1490	BAIAP2L2	0.00332728	-0.00503408	0.719532	0.136859	0.0122159
383	ACAD11	-0.00115017	0.00548724	0.483642	0.136964	0.009375
3841	DDX47	-0.00208897	0.0073342	0.647406	0.137005	0.0105114
16853	ZNF765	-0.0118058	0.00482376	0.0765858	0.137065	0.0360795
12108	RP11-486P11.1	0.015665	0.00253985	1.4e-06	0.137171	0.0232955
7603	LRRC45	-0.00522155	0.00256976	0.690989	0.137182	0.0423295
10205	PPARGC1A	0.0105336	-0.000636062	0.000484358	0.137431	0.00795455
7741	MAGEE1	-0.00997728	-0.000888932	0.070952	0.137676	0.0198864
3662	CXXC4	-0.00467548	-0.00703331	0.425908	0.137756	0.0119318
16968	ZWILCH	0.00396607	-0.0113894	0.0493486	0.138244	0.0579545
4031	DNAH10	-0.000836844	-0.00132152	0.775769	0.138603	0.00653409
9056	NPIPB15	-0.00117245	-0.00397944	0.948359	0.138623	0.00454546
16261	ZBTB24	0.00299043	-0.0149988	0.708289	0.138782	0.0982955
490	ADAM32	-0.00584494	-0.00608824	0.533427	0.138938	0.0224432
9323	OSBPL3	0.000365735	0.00342192	0.906318	0.13913	0.00397727
7797	MAP2K5	-0.00760024	-0.00861548	0.586084	0.139205	0.0832386
3660	CXorf57	-0.00514724	-0.00509613	0.106381	0.139236	0.00994318
2701	CEP135	0.0148247	-0.00334398	0.00109342	0.139294	0.08125
14161	SRPK3	0.000720221	0.001683	0.621805	0.139325	0.00284091
3233	CRLF1	0.0108546	-0.00321373	0.0493486	0.139467	0.0133523
14417	SYCP2L	-0.00302775	-0.00467375	0.345401	0.139505	0.00454546
15769	UPP1	0.00294247	0.000242646	0.849292	0.139553	0.0690341
7116	KMO	9.36e-05	0.00257899	0.966779	0.139561	0.00284091
11356	RP1-266L20.9	-0.000313998	0.0030744	0.903895	0.139608	0.00227273
5735	GPR126	-0.000654802	0.0041784	0.607326	0.139626	0.003125
14442	SYP	-0.00431139	-0.00624562	0.435628	0.139656	0.00795455
2826	CHRNB1	0.00857902	-0.00854786	0.49599	0.139845	0.0454545
12361	RP11-6N17.4	0.00250773	-0.00500236	0.648606	0.139866	0.01875
16556	ZNF304	-0.0198318	-0.0110075	0.0093367	0.140072	0.0389205
995	AP4B1	-0.00397426	0.0133726	0.428936	0.140193	0.0553977
15332	TRIM29	-0.00165457	-0.00289907	0.835586	0.14023	0.00568182
13567	SLC25A38	0.0193857	-0.00252004	0.145107	0.140303	0.109659
3419	CTD-2017D11.1	-0.0037229	0.00777852	0.261596	0.140339	0.0113636
9861	PIGG	-0.0329666	-0.00154761	0.001789	0.140394	0.127273
9971	PLBD2	-0.00619357	-0.00575091	0.403169	0.140394	0.0434659
1499	BATF2	0.00119928	-0.00715121	0.423565	0.140394	0.0198864
13078	SCAMP5	0.0118101	-0.00459168	0.0150812	0.140477	0.0264205
15634	UBBP4	0.000366027	0.00592449	1	0.14049	0.0130682
1301	ATG10	-0.000873652	-0.0063443	0.602748	0.140572	0.0488636
10897	RASSF3	0.00131094	-0.00193729	0.822081	0.140751	0.0210227
8566	MYCBP	0.0123673	-0.00777147	0.12268	0.140761	0.0508523
8999	NOD1	0.00942686	0.00309734	0.0562228	0.140771	0.0247159
8978	NME5	0.00360416	0.00508195	0.743428	0.140844	0.0258523
2629	CDKL5	-0.0270491	-0.0106365	7.54e-05	0.140858	0.0480114
8727	NCAPG2	-0.0132992	0.002304	0.0272998	0.140954	0.0471591
1230	ARVCF	0.00104724	0.00717023	0.732583	0.141139	0.0173295
10094	PNPO	0.00941269	-0.00314503	0.426656	0.141216	0.0525568
6122	HIST1H3A	-0.000740992	0.00432182	0.66607	0.141216	0.00340909
11900	RP11-375I20.6	-0.000471164	0.00395696	0.66607	0.141216	0.00340909
14761	THOC1	-0.0179787	-0.00199804	0.0172033	0.141401	0.132386
6942	KIAA0825	-0.0228224	-0.011639	0.00151466	0.14142	0.0397727
11698	RP11-265N6.1	0.0068604	-0.00349026	0.127522	0.141464	0.0153409
12373	RP11-708J19.1	0.00121388	0.0078083	0.662362	0.141488	0.0232955
1979	C2CD4A	-0.00185725	0.0063117	0.416226	0.14155	0.00511364
14392	SUSD1	-0.0131489	-0.00471854	0.267585	0.141691	0.0818182
9434	PANK1	-0.00730188	-0.00372862	0.063408	0.141748	0.0255682
11701	RP11-266L9.5	-0.000234377	0.00378987	0.951151	0.141756	0.00426136
2129	CAAP1	-0.0202053	-0.01271	0.0429722	0.141843	0.101136
9544	PCDHB15	0.00231823	0.00844427	0.783626	0.141843	0.0491477
8788	NDUFAF1	0.00151971	-0.00750799	0.99838	0.142075	0.0755682
13620	SLC34A2	-0.00573144	-0.00726334	0.192383	0.14211	0.0113636
11433	RP11-119F19.2	0.00482707	-0.00416255	0.497406	0.142291	0.0139205
9520	PCDH17	0.00232918	0.00199757	0.233234	0.14276	0.00596591
4607	ERCC2	0.0160737	0.00414435	0.03692	0.142772	0.0548295
1046	APOLD1	-0.00422367	0.00934854	0.260274	0.142788	0.0150568
15509	TTC9	0.000325925	0.00240115	0.900413	0.143186	0.00284091
7991	MED27	0.0115389	0.0113028	0.190401	0.143269	0.0610795
14216	ST3GAL3	-0.00268783	0.00188437	0.921654	0.143301	0.0528409
11266	RNF32	-0.000581569	0.00472456	0.825041	0.143303	0.00568182
3437	CTD-2105E13.13	-0.000686776	0.00535224	0.707711	0.143339	0.00625
4117	DOCK5	-0.0593778	-0.00918304	4.39e-12	0.143517	0.0715909
12994	S100A10	0.00099907	0.00153155	0.955144	0.143517	0.0105114
4783	FAM120C	-0.0326499	-0.00182342	0.00015028	0.143602	0.0866477
15755	UNC5B	0.0108026	0.00849133	0.119131	0.143663	0.0383523
12653	RP4-612B15.3	-0.00102301	-0.00137339	0.590838	0.143693	0.00482955
16048	WDR59	-0.0236453	-0.00420995	0.015829	0.143805	0.13892
12214	RP11-54O7.17	0.00109079	0.000887439	0.249479	0.143905	0.00284091
13687	SLC45A3	0.00109079	0.000887439	0.249479	0.143905	0.00284091
12015	RP11-435O5.5	0.00168199	0.00321873	0.941169	0.144167	0.01875
2228	CARD16	-0.00109779	-0.00958124	0.703465	0.14422	0.034375
1672	BRIP1	0.00549684	-0.00145195	0.207632	0.144257	0.00852273
938	AP000350.4	0.000892589	0.00795115	0.916859	0.144285	0.0258523
8590	MYLK2	0.00039087	0.00226752	0.905662	0.144361	0.00284091
1782	C12orf61	0.000745497	0.00122257	0.736099	0.144667	0.00255682
4466	ELOVL4	-0.0137215	-0.00307439	0.0431907	0.14481	0.0642045
6796	KB-1507C5.2	-0.00566705	0.00771731	0.301388	0.144833	0.0190341
3912	DGKE	0.000512394	-0.0143984	0.99838	0.144833	0.0667614
10687	PYGO2	-0.016048	-0.00861151	0.144949	0.144967	0.0792614
15871	VAMP8	-0.00293936	0.0043894	0.754736	0.144973	0.0150568
15133	TNFRSF12A	0.0189452	0.00458462	0.000167996	0.145088	0.0372159
14396	SUV39H1	-0.00638995	-0.00649133	0.328193	0.14526	0.0207386
5361	FZD6	-0.0145106	-0.00337499	3.6e-05	0.145442	0.00823864
15703	UBXN2B	-0.016788	-0.00809365	0.0742293	0.145478	0.0619318
13329	SFR1	-0.00975758	-0.00932043	0.203583	0.145488	0.0247159
9630	PDE12	-0.017156	-0.017387	0.260188	0.145488	0.10142
805	AMIGO1	-0.00345111	0.00286378	0.0601657	0.145666	0.0207386
11464	RP11-134G8.8	0.0029369	0.00409385	0.25661	0.145872	0.0119318
4928	FAM49A	-0.00743736	0.00505156	0.324208	0.146131	0.0301136
6175	HMGA1	8.91e-05	0.0060518	0.950264	0.146165	0.0133523
9028	NOSTRIN	-0.00661777	0.00206478	0.0242634	0.146241	0.00767045
7009	KIF14	0.00194566	-0.00122532	0.801857	0.146252	0.00681818
7823	MAP6	-0.00563475	0.0127763	0.817825	0.1463	0.0855114
282	AC073343.1	-0.000119278	0.00493086	0.631903	0.146332	0.00909091
2324	CCDC121	-0.0096642	0.00492754	0.0623207	0.146418	0.0264205
431	ACPP	-0.00783862	-0.00645013	0.0472585	0.146496	0.009375
6610	IPMK	-0.000166974	-0.00870376	0.987145	0.146915	0.0289773
5004	FARS2	0.0150656	-0.00394067	0.0968479	0.146949	0.0647727
11490	RP11-144G6.12	-0.000685194	0.0051529	0.428498	0.147253	0.009375
10740	RAB30	-0.0512762	0.000659439	2.38e-08	0.147258	0.0849432
16815	ZNF697	-9.83e-05	-0.00923117	0.929306	0.147492	0.0519886
13434	SIK1	0.00856493	0.00145857	0.25731	0.147561	0.0485795
16455	ZNF133	-0.0129032	-0.000660296	0.270074	0.147895	0.0673295
8161	MIR497HG	-0.00975453	0.00497565	0.431541	0.147895	0.0642045
12210	RP11-549J18.1	-0.0010127	-0.00038721	0.752794	0.147895	0.00142045
16092	WI2-89031B12.1	-0.0010127	-0.00038721	0.752794	0.147895	0.00142045
16175	XXbac-BPG157A10.21	-0.00327052	-0.00456509	0.486654	0.147987	0.00454546
13731	SLC9A3R1	0.00340782	0.00302133	0.573356	0.147987	0.0161932
15510	TTC9C	0.00961952	-0.00922954	0.625649	0.148136	0.0886364
14004	SOX6	0.00360542	0.00147484	0.697335	0.148147	0.03125
685	AKAP5	-0.00614852	0.00883136	0.0539035	0.148613	0.0144886
8904	NFYC	0.0255171	0.00326316	0.0609404	0.148737	0.14858
4154	DPP3	0.0216018	-0.00380631	0.0203779	0.149155	0.0721591
8831	NEFH	0.00765608	-0.0162542	0.210145	0.149246	0.0877841
8784	NDUFA6-AS1	-0.000326606	-0.00111136	0.894353	0.14933	0.0241477
10376	PRKAR1B	-0.00295854	0.00420546	0.933642	0.149497	0.05
5630	GNA14	-0.0129275	-0.0131759	0.160638	0.149636	0.0377841
14995	TMEM209	-0.0094842	-0.0158249	0.619026	0.149692	0.0775568
10632	PTPRM	0.0361283	-0.00956499	0.00393514	0.149772	0.146591
750	ALDH3A1	-0.00135536	0.00513041	0.0495437	0.149772	0.00227273
6804	KB-431C1.4	-0.00135536	0.00513041	0.0495437	0.149772	0.00227273
6316	HSD17B7	0.00760075	-0.00528044	0.283068	0.149953	0.0207386
9787	PHC1	-0.00720364	0.0022392	0.0370113	0.149989	0.0465909
3896	DFFB	-0.00856489	0.000446749	0.204034	0.149989	0.0269886
8237	MN1	0.00100167	0.00279377	0.640027	0.149992	0.00454546
3043	COL11A1	0.000659506	0.00596036	0.99838	0.150123	0.0147727
7256	LDLRAP1	-0.00891742	-0.010607	0.496924	0.150228	0.0471591
11704	RP11-268J15.5	-0.00429624	0.0100105	0.456764	0.150447	0.0184659
4125	DOK2	0.000335038	0.0021455	0.933642	0.150758	0.00284091
7438	LINC00954	0.000335038	0.0021455	0.933642	0.150758	0.00284091
12246	RP11-573D15.9	0.000335038	0.0021455	0.933642	0.150758	0.00284091
16850	ZNF76	-0.0103757	-0.000377204	0.108665	0.150808	0.0840909
610	AGAP2	-0.0023694	0.00712105	0.712041	0.150808	0.0125
15745	ULK3	0.00317144	-0.0127673	0.0908131	0.15095	0.0786932
5579	GLI2	0.0184522	-0.00307625	0.0827761	0.151345	0.0875
4839	FAM173B	-0.00749224	-0.0117525	0.72189	0.151419	0.0698864
14368	SULT1C4	-0.0357482	-0.0165485	4.61e-06	0.151649	0.0485795
3306	CTA-228A9.3	0.000277931	0.00359034	0.692935	0.151649	0.00511364
6952	KIAA1045	0.000862057	0.00310544	0.85154	0.151688	0.00568182
15815	USP3-AS1	0.000862057	0.00310544	0.85154	0.151688	0.00568182
1260	ASMTL-AS1	-0.000566218	0.00458006	0.961068	0.151971	0.00681818
16878	ZNF790	-0.0151888	-0.00872542	0.0553052	0.15208	0.0397727
4366	EGR3	0.0204338	0.0129519	0.0898586	0.152212	0.0863636
212	AC011558.5	0.0124217	-0.00273548	0.005125	0.152255	0.0161932
2437	CCL3	0.00198544	0.00197469	0.303115	0.152321	0.00482955
9539	PCDHB10	-0.0123473	0.00758009	0.0740524	0.152581	0.0394886
12203	RP11-545I5.3	-0.00501395	-0.00792732	0.362012	0.15271	0.0198864
9134	NSG1	-0.00398197	0.00942131	0.210145	0.15272	0.0210227
13150	SDCBP2-AS1	-0.00288917	0.00933297	0.751164	0.152793	0.0176136
1686	BSN	-0.00126629	-0.00520527	0.441438	0.152833	0.0116477
11893	RP11-367J11.2	0.0035337	0.00104552	0.0616668	0.152938	0.00596591
9538	PCDHAC2	-0.00108203	-0.00356525	0.948359	0.152999	0.00454546
3765	DCAF4L1	0.00010145	0.00180831	0.733733	0.153164	0.00142045
5346	FXYD2	0.00010145	0.00180831	0.733733	0.153164	0.00142045
6026	HEBP1	-0.0179527	-0.00382407	0.313653	0.153173	0.148011
5703	GPATCH3	0.00730023	-0.000417742	0.304422	0.153256	0.0428977
16952	ZSCAN25	-0.0124971	-0.00771649	0.20905	0.153327	0.0596591
9945	PKNOX2	0.00102641	0.0068824	0.907589	0.1534	0.0184659
934	AP000240.9	0.00111379	0.00140511	0.419292	0.153465	0.00340909
4249	DYNLL1-AS1	-0.00401842	-0.00660968	0.777957	0.153726	0.0278409
11285	RNMTL1	0.00498626	-0.0103164	0.414467	0.153953	0.0684659
8688	NAPSA	0.000665075	-0.000161622	0.979248	0.154025	0.00568182
7439	LINC00959	-0.00405429	-0.00146084	0.44354	0.1541	0.009375
12298	RP11-634H22.1	0.000347935	0.00358207	0.994384	0.1541	0.00568182
2525	CD72	-5.87e-05	0.00278201	1	0.1541	0.00284091
2904	CLDND2	-5.87e-05	0.00278201	1	0.1541	0.00284091
3856	2021-12-01	-5.87e-05	0.00278201	1	0.1541	0.00284091
5473	GCH1	-5.87e-05	0.00278201	1	0.1541	0.00284091
11085	RGS6	-5.87e-05	0.00278201	1	0.1541	0.00284091
8267	MORN1	-0.00425427	0.00368302	0.600578	0.154166	0.025
6454	IGDCC3	0.0216049	-0.00405293	0.00332059	0.154279	0.0431818
3394	CTC-487M23.5	-0.00374182	-0.00507358	0.452468	0.154336	0.00568182
13509	SLC17A5	0.00241095	-0.0119733	0.970319	0.154702	0.0636364
12485	RP11-819C21.1	-0.00684762	-0.00423805	0.00276504	0.154736	0.00454546
5290	FRG1B	-0.0130607	-0.0050503	0.0829447	0.154736	0.0409091
13569	SLC25A4	-0.00434501	0.000640503	0.691733	0.154788	0.0275568
9562	PCDHGA6	-0.00254709	0.00464971	0.614023	0.154811	0.0113636
1192	ARMC7	0.000961628	0.0023272	0.966818	0.154947	0.0284091
2040	C5orf54	-0.0198323	-0.00387282	0.000872233	0.154976	0.0363636
6480	IGSF8	-0.00441936	0.0104046	0.592162	0.154979	0.0267045
16688	ZNF528	0.0100573	-0.00809626	0.39628	0.155098	0.0553977
3229	CRISPLD1	-0.0466876	-0.0198474	8.27e-11	0.155115	0.0485795
13272	SERPINA5	-0.0212979	-0.0131968	5.61e-09	0.155189	0.0105114
381	ACACB	-0.00559052	0.0109457	0.400156	0.155209	0.0488636
15513	TTI1	-0.0143614	-0.0104653	0.261701	0.155607	0.0727273
13844	SMYD2	-0.0383696	0.00166283	0.000187338	0.15573	0.111648
12152	RP11-510D19.1	-0.0138724	0.0033321	0.00083982	0.156103	0.0193182
10881	RASEF	-0.0125902	-0.00353879	0.00230122	0.156156	0.00880682
5212	FLVCR1	-0.00530555	-0.0112267	0.615853	0.15646	0.0411932
9641	PDE6B	-0.00208637	-0.00213938	0.0995771	0.15656	0.0119318
16754	ZNF607	-0.00706521	-0.00973819	0.53288	0.156645	0.0386364
11522	RP11-159N11.4	0.00479679	-0.00204503	0.349497	0.156685	0.00965909
4659	ESYT3	0.00102854	0.00221391	0.435815	0.156792	0.00397727
16447	ZNF112	-0.0235397	-0.00959747	4.53e-05	0.157005	0.0301136
6519	IL1RL1	0.0144658	-0.00275876	0.000704539	0.157024	0.0116477
6568	INHA	0.00129378	-0.000252055	0.756403	0.157154	0.00255682
488	ADAM23	0.0354202	-0.00646503	3.65e-07	0.157453	0.0579545
348	AC117395.1	0.00108795	-0.00207773	0.422826	0.157457	0.00965909
1870	C19orf47	-0.000925568	-0.00590977	0.736099	0.157526	0.0235795
16377	ZFP30	-0.0263055	-0.00810407	0.00795265	0.15759	0.0784091
14709	TFEB	-0.000672348	-0.00331503	0.534744	0.15779	0.0284091
15590	TXNL4B	0.011492	0.00475476	0.0991162	0.157863	0.0767045
7442	LINC00968	-0.000456766	0.0044758	0.583321	0.157908	0.00568182
3355	CTC-241F20.3	0.00339633	0.00254174	0.1621	0.157926	0.00880682
3402	CTC-534A2.2	-0.00523777	-0.0065978	0.271151	0.15793	0.00880682
16948	ZSCAN20	-0.0153959	-0.0122873	0.0265365	0.157949	0.0286932
5793	GRAMD1B	-0.0010021	0.00442189	0.753873	0.158039	0.00653409
9397	PACRGL	-0.00917714	-0.00494734	0.399043	0.158155	0.0568182
2138	CACNA1A	-0.00447054	0.00586394	0.544793	0.158401	0.0210227
2844	CHUK	0.0104523	-0.00538886	0.434731	0.158492	0.0849432
12686	RP4-769N13.6	-0.00440213	-0.0119383	0.533042	0.158492	0.0491477
99	AC002310.7	0.00240682	-0.000706078	0.489237	0.15876	0.00397727
12154	RP11-513I15.6	0.011623	-0.00119175	0.145744	0.158919	0.0411932
13276	SERPINB8	0.0020688	0.00300662	0.519467	0.158995	0.0144886
3566	CTD-3184A7.4	0.00195313	0.00178171	0.858905	0.158995	0.0130682
8715	NBPF15	-0.000489423	0.00188566	0.995925	0.159433	0.0278409
7291	LGI4	0.0196094	-0.00194878	3.44e-05	0.159628	0.0241477
4938	FAM63A	0.00327643	-0.00554126	0.592162	0.159961	0.0798295
11678	RP11-254F19.2	-6.65e-05	0.00333018	0.308968	0.159984	0.00340909
11174	RN7SL454P	0.000266973	0.00257658	0.981984	0.159984	0.00340909
12638	RP3-512B11.3	0.000266973	0.00257658	0.981984	0.159984	0.00340909
5286	FRAT2	-0.00639495	0.00115531	0.657989	0.160008	0.0463068
6001	HDAC11	0.00384421	-0.00521435	0.747737	0.16002	0.0676136
6591	INSRR	0.00321273	0.000548994	0.124988	0.160061	0.00625
6630	IQCK	-0.000895774	0.00535025	1	0.16015	0.0650568
3617	CTXN1	0.00285578	0.00440289	0.39463	0.160184	0.0517045
4274	EAF1-AS1	0.000635408	0.00242527	0.85488	0.16045	0.00397727
12613	RP3-402G11.26	0.000635408	0.00242527	0.85488	0.16045	0.00397727
7519	LOXL2	-0.0279737	-0.0278925	0.00245601	0.160463	0.232102
5846	GSAP	-0.0064362	-0.00552004	0.00454406	0.160463	0.003125
262	AC034110.1	0.000553541	0.00283039	0.921659	0.160463	0.00454546
7688	LYG1	0.000553541	0.00283039	0.921659	0.160463	0.00454546
4238	DXO	0.00325957	0.012309	0.588991	0.160471	0.0690341
11124	RILP	-0.0015384	-0.0085779	0.285863	0.160628	0.0278409
2678	CEND1	0.00267122	0.00445762	0.391806	0.160755	0.0113636
13246	SEPSECS	-0.0213624	-0.00421344	0.00686591	0.160809	0.0528409
4338	EFHB	-0.000861359	0.00404328	0.562817	0.160809	0.00284091
12155	RP11-513M16.7	-0.000861359	0.00404328	0.562817	0.160809	0.00284091
15376	TRMT11	-0.00226825	-0.00865821	0.975824	0.160809	0.104261
3513	CTD-2544N14.3	0.00369414	-0.00286512	0.535481	0.160903	0.00795455
6150	HLA-DOB	0.000805273	-0.00415103	0.950596	0.160968	0.0105114
11807	RP11-326I11.3	-0.0048716	-0.00620971	0.749641	0.161068	0.0340909
11882	RP11-361F15.2	0.000779348	-0.00329603	0.926874	0.161068	0.00568182
6329	HSPA12B	0.0307344	-0.0108727	0.00385354	0.161137	0.105682
327	AC096772.6	0.000133882	-0.00577316	0.720938	0.161139	0.0244318
10104	PODXL2	-0.00386396	0.00784506	0.301748	0.161201	0.0125
264	AC034243.1	-0.000201923	0.00365657	0.932838	0.161315	0.00397727
16868	ZNF781	-0.015109	-0.0120301	0.0701721	0.161474	0.0363636
9668	PDK3	-0.0028632	0.00705007	0.282727	0.161567	0.0119318
14938	TMEM150A	0.00183968	-0.00349114	0.442192	0.161706	0.0650568
13646	SLC36A1	0.00305156	0.00497738	0.563508	0.161724	0.0417614
7579	LRRC14	-0.00649567	-0.0116625	0.743687	0.162069	0.0963068
5886	GTF2H2C	0.00631291	-0.0030037	0.275855	0.162297	0.0176136
1853	C18orf21	0.0103684	-0.000955771	0.192082	0.162421	0.0568182
12889	RPS6KA6	-0.00305909	0.00624893	0.313417	0.16264	0.00823864
2611	CDK20	-0.00345223	0.00291178	0.4652	0.16264	0.0613636
6019	HDX	-0.00485551	-0.00179049	0.467779	0.162734	0.0428977
15347	TRIM52	-0.0173851	-0.0102881	0.209078	0.16284	0.0869318
767	ALG14	-0.00351496	-0.00751941	0.969321	0.162962	0.0991477
5751	GPR162	0.0291071	-0.0117466	0.00384851	0.16307	0.0903409
13097	SCD5	-0.0145549	0.000786734	0.365475	0.163211	0.105114
7994	MED30	-0.0119008	0.00817692	0.202413	0.163248	0.0579545
12327	RP11-66N11.8	7.03e-05	0.00334872	1	0.163248	0.00454546
5852	GSK3A	0.00462431	-0.0115324	0.923816	0.163385	0.0883523
11566	RP11-177H13.2	0.000176114	0.00297389	1	0.163385	0.00397727
11274	RNF44	-0.00369223	0.00526232	0.861413	0.163428	0.0801136
14090	SPOCK3	-0.00620206	-0.00563963	0.0306624	0.163489	0.003125
2689	CENPM	-0.000259281	-0.00379002	0.347526	0.163517	0.00568182
9166	NTNG2	-0.00173877	0.0054565	0.492555	0.16375	0.00568182
4996	FANCM	-0.0305489	-0.00675554	0.000505299	0.163937	0.0857955
895	ANKRD6	-0.00747851	-0.0099106	0.283659	0.164079	0.0451705
16646	ZNF468	-0.00631395	-0.00481447	0.382307	0.164079	0.0357955
3861	DEF6	-0.000262602	0.00417301	0.301881	0.164084	0.00653409
14470	TACC2	-0.0121539	0.0108828	0.0914294	0.164478	0.0494318
15938	VPS33A	0.000398152	-0.00848264	0.99838	0.164513	0.0650568
5301	FRS3	-0.00504114	0.00813014	0.225747	0.164799	0.0178977
8728	NCAPH2	0.0038885	0.00170551	0.683956	0.164867	0.105682
6636	IQSEC3	0.00315912	-0.00234849	0.795828	0.164877	0.0167614
13373	SH3BGRL2	-0.0196275	-0.00857817	0.000221331	0.164953	0.0215909
8648	NAALADL1	0.00680083	0.00603354	0.482321	0.165055	0.0411932
3356	CTC-241N9.1	-0.000530574	0.00492918	0.732046	0.165055	0.00795455
3531	CTD-2619J13.19	-0.00634197	-0.0060046	0.0771725	0.165194	0.00596591
14987	TMEM200B	0.00756353	-0.00751438	0.821162	0.165194	0.123011
10545	PSMG3-AS1	0.00515942	-0.00441755	0.301319	0.165241	0.0139205
10201	PPAPDC3	0.0011317	0.00411197	0.727048	0.165417	0.0178977
11222	RNF138	-0.0289641	1.76e-05	0.000176162	0.165709	0.0619318
11767	RP11-305K5.1	-0.00522423	0.00374789	0.306947	0.16572	0.0153409
68	ABHD13	-0.0213486	-0.0120882	0.0161272	0.165776	0.0948864
13985	SORBS2	0.00185255	-0.00292141	0.874093	0.166065	0.00653409
3565	CTD-3138B18.5	-0.000428662	0.00241677	0.454203	0.166126	0.0153409
1133	ARHGEF28	-0.0025537	-0.0057117	0.844459	0.166132	0.0150568
12732	RP5-827C21.4	-0.000354516	0.00426534	0.77068	0.166209	0.00596591
130	AC005224.2	-0.000606078	0.0037424	0.840729	0.166287	0.00340909
151	AC006273.5	0.000946045	0.000416039	0.253433	0.166577	0.00142045
2641	CDNF	-0.00399981	-0.00445063	0.0627618	0.166672	0.003125
10035	PLK5	-0.00511488	-0.0051015	0.112378	0.166672	0.003125
7761	MAMDC4	-0.00334556	-3.56e-05	0.361614	0.166672	0.0173295
3066	COL4A3	0.000386383	0.00318862	0.793301	0.166712	0.003125
4593	EPS8L2	0.00820677	0.00286969	0.0163272	0.166734	0.015625
1455	B3GNTL1	0.000362605	-0.000694693	0.617982	0.166792	0.0335227
10021	PLEKHN1	-0.0001188	0.000784511	0.778575	0.166792	0.00482955
11041	RFC5	-0.0104606	0.00845613	0.0526456	0.166817	0.0576705
4852	FAM184B	0.00318987	-0.00260845	0.59029	0.16684	0.00681818
999	AP4S1	0.00157705	-0.00956445	0.822224	0.167409	0.0491477
11229	RNF144B	-0.00122945	0.00460798	0.252945	0.167463	0.00255682
12664	RP4-647C14.3	0.00367117	-0.00170848	0.177585	0.167464	0.00681818
12929	RSAD2	-0.00292088	-0.00650395	0.258184	0.167464	0.0127841
2827	CHRNB2	-0.00141819	-0.000900873	0.303445	0.1675	0.00170455
16628	ZNF438	-0.00984496	-0.0102327	0.622377	0.167556	0.0855114
3064	COL4A2	0.0840941	-0.042519	0.00948009	0.167779	0.932102
12679	RP4-742J24.2	0.00268429	-0.00235	0.654962	0.16811	0.00568182
16215	YPEL1	-0.011636	0.00781114	0.156197	0.168194	0.0477273
12823	RPL36A	0.00281903	0.0110316	0.746528	0.168955	0.0630682
4218	DUSP12	0.00529134	0.00555711	0.370624	0.168969	0.0622159
8859	NETO2	-0.0120565	-0.0069502	0.12893	0.16915	0.0607955
4787	FAM124A	0.0118994	-0.00436389	0.161112	0.16915	0.0323864
11296	RNU4-2	0.00293239	0.00257143	0.243396	0.169309	0.00823864
3472	CTD-2286N8.2	-0.000756173	0.00406119	0.811848	0.169506	0.00397727
1187	ARMC2	-0.00177582	-0.000103018	0.940283	0.169582	0.025
15662	UBE2S	-0.00634751	-0.00810144	0.596085	0.169659	0.0318182
355	AC131025.8	-0.0195852	0.00938504	2.37e-05	0.169667	0.0252841
16939	ZRANB2-AS2	-0.00317731	-0.00390665	0.367039	0.169936	0.003125
6422	IFI44	-0.00822999	0.0129736	0.216245	0.169958	0.0383523
14511	TANGO6	0.0166448	-0.00739775	0.0645361	0.170015	0.0619318
11959	RP11-400F19.18	0.000249838	0.00302793	0.959959	0.170441	0.00539773
14521	TAPT1-AS1	-0.00278748	0.00318669	0.710093	0.170442	0.0193182
4222	DUSP18	-0.0101257	-0.0123675	0.340927	0.170536	0.0375
4272	E4F1	-3.38e-05	-0.0149359	0.261698	0.170684	0.140909
6802	KB-208E9.1	-0.00121941	0.00436296	0.428936	0.170684	0.00397727
9210	NUMB	-0.00700304	0.00661045	0.135849	0.170824	0.12017
9332	OSER1-AS1	-0.00696122	-0.00836811	0.45786	0.170874	0.0227273
7581	LRRC17	-0.0366825	0.012995	0.000246964	0.170958	0.0926136
12142	RP11-504A18.1	-0.00332339	0.00682408	0.0481214	0.170958	0.00568182
15440	TSPAN12	-0.00211354	-0.00585159	0.945629	0.17097	0.0210227
5908	GTSE1	-0.00208391	0.00564702	0.280241	0.171134	0.00511364
669	AJAP1	0.00272178	0.0108562	0.864126	0.171165	0.0340909
5165	FIGNL1	-0.0145307	-0.013065	0.0943342	0.171173	0.0502841
941	AP000473.8	-0.000427108	0.00321712	0.589597	0.171415	0.00255682
14421	SYK	-0.000427108	0.00321712	0.589597	0.171415	0.00255682
5435	GAS2L1	0.0128317	-0.000122528	0.0852453	0.171448	0.0417614
16112	WNT2B	0.00350682	0.00386038	0.482776	0.171686	0.0133523
1584	BGN	0.117413	0.0171362	1.54e-20	0.171844	0.200852
15709	UCA1	-0.00668162	0.0100035	0.0307984	0.171844	0.0139205
9033	NOTCH4	-0.009244	-0.0108252	0.195459	0.172469	0.0315341
15140	TNFRSF25	0.00220159	0.00369269	0.95853	0.172524	0.0582386
12190	RP11-539I5.1	-0.00297314	-0.000673368	0.11164	0.172663	0.00227273
6840	KCNJ11	-0.00114328	-0.00404607	0.943082	0.172934	0.00539773
3944	DHX35	-0.00126733	-0.00230407	0.200891	0.173049	0.0659091
4720	EYA2	-0.00374777	0.005693	0.0319858	0.1732	0.00539773
3448	CTD-2186M15.3	-0.00674232	-0.0078663	0.308974	0.173299	0.0127841
11624	RP11-218M22.1	-0.00701679	0.00551527	0.244468	0.173328	0.021875
16641	ZNF454	-0.00400959	-0.00399388	0.502576	0.173433	0.0301136
16903	ZNF841	-0.025616	0.00165322	0.00164848	0.173523	0.0613636
6264	HOXD8	-0.0216101	-0.011737	0.0215827	0.173983	0.0613636
8695	NAT1	-0.00870234	-0.00876577	0.206813	0.174004	0.0252841
16057	WDR7	-0.00929775	-0.0119198	0.248171	0.174004	0.0769886
4223	DUSP19	-0.00592133	-0.0015784	0.426781	0.174103	0.0201705
15012	TMEM237	-0.014254	-0.0131638	0.234553	0.174251	0.0838068
9001	NOG	-0.0028433	-0.004449	0.628669	0.17441	0.00426136
6646	IRF2BP1	-0.0188901	-0.0113442	0.0183198	0.174593	0.0440341
5575	GLCE	-0.00934322	-0.0154598	0.117303	0.174894	0.0693182
9549	PCDHB4	0.00937198	-0.00348316	0.664476	0.174894	0.0909091
5314	FSTL1	0.102681	0.0367101	5.34e-06	0.175001	0.951136
16376	ZFP3	-0.0188725	-0.00420171	0.0187485	0.175029	0.0465909
4127	DOK4	-0.00157402	-0.0103169	0.94943	0.175367	0.0909091
6414	IFFO1	0.00759483	0.000802577	0.0416872	0.175383	0.110511
5315	FSTL3	0.0210129	-0.00170769	0.0117117	0.175397	0.0622159
5624	GMPR	0.00541865	-0.00341861	0.277216	0.175472	0.0133523
3934	DHRS7B	0.000601081	-0.0028643	0.754444	0.175612	0.0735795
418	ACOT2	-0.00191719	0.00718685	0.907855	0.175612	0.0318182
3196	CPXM1	0.154102	-0.0300053	6.19e-13	0.175766	0.936648
8957	NKX3-2	0.00377545	0.000260993	0.091026	0.175766	0.00426136
10549	PSPH	0.0121907	-0.00653738	0.17415	0.175785	0.0434659
1642	BOLA3-AS1	-0.00127898	-0.00174508	0.99838	0.175845	0.0349432
12219	RP11-552M11.8	-0.00193656	0.00544848	0.0939644	0.175913	0.00340909
16053	WDR62	-0.00116946	0.00246982	0.245401	0.175913	0.00284091
8146	MIR145	-0.0141246	0.00212696	0.00136005	0.17595	0.0198864
123	AC004893.11	-0.00810992	0.000395403	0.0378447	0.176245	0.0224432
14086	SPNS2	-0.00096455	-0.0028195	0.940396	0.176369	0.003125
4853	FAM185A	-0.000958568	-0.00202977	0.941929	0.176804	0.0196023
11718	RP11-283G6.5	-0.00137009	-0.00486198	0.95266	0.177293	0.00880682
16600	ZNF394	-0.0208685	-0.010662	0.0305166	0.177331	0.0713068
14643	TDP2	-0.0322578	0.00569227	0.00390574	0.177491	0.124148
6072	HHIP	0.0310528	0.00772266	0.00234769	0.177754	0.0698864
7938	MCOLN1	0.0111218	0.0067302	0.0260172	0.177905	0.0346591
15701	UBXN11	-0.00263842	0.00551003	0.85488	0.17798	0.03125
7699	LYRM1	0.00195551	-0.000174173	0.220259	0.178027	0.0539773
5817	GRIN2B	0.00122113	-0.000104127	0.505357	0.178045	0.00227273
2213	CAPN5	0.00937846	-0.00385581	0.472176	0.17832	0.100852
8332	MRPL19	-0.0250594	-0.0075895	0.0151467	0.178522	0.157102
7420	LINC00886	-0.0058122	-0.0041423	0.0843236	0.178615	0.00738636
16525	ZNF256	-0.00918907	0.00426838	0.0176742	0.178638	0.0164773
881	ANKRD35	-0.0073392	-0.00314563	0.552103	0.178686	0.0792614
3032	COBLL1	-0.0334595	0.0167573	6.6e-06	0.178724	0.0625
10382	PRKCD	0.00568281	-0.00735165	0.495052	0.17873	0.0326705
16859	ZNF772	-0.00175042	0.00445743	0.836423	0.178738	0.0116477
278	AC073283.4	-0.00287636	-0.00271577	0.458581	0.178876	0.00795455
3589	CTNNAL1	0.0234666	-0.00819699	0.0638415	0.178925	0.117045
4174	DRAXIN	0.000366663	0.00157725	0.744002	0.179129	0.00198864
1439	B3GALNT1	-0.014209	-0.00398602	0.0888692	0.179237	0.0644886
6348	HSPBAP1	-0.00015238	0.00665809	0.790971	0.179385	0.0181818
2440	CCL8	0.00158085	0.00085987	0.847066	0.179397	0.00738636
12643	RP4-545K15.5	0.00169832	0.00191125	0.0964764	0.179492	0.00482955
3518	CTD-2554C21.3	-0.00276541	-0.00622062	0.786616	0.179492	0.0107955
4456	ELMO3	-0.00133338	0.00473127	0.720246	0.179558	0.00568182
7951	MDGA1	0.00721938	-0.0063393	0.368385	0.179784	0.0284091
13118	SCN2B	-0.00607096	0.00782455	0.165114	0.179853	0.0190341
1617	BMI1	-0.0430069	-0.00778496	0.000203997	0.180181	0.160795
11372	RP1-78O14.1	0.00848357	0.00145363	0.325621	0.18026	0.0397727
8495	MTMR1	-0.018762	-0.00563724	0.0199592	0.180496	0.059375
9311	ORC5	0.00449418	-0.0148352	0.00971421	0.180527	0.0863636
4760	FAM104B	0.00710591	0.00627977	0.450003	0.180527	0.0661932
4523	ENOX1	-0.0191885	-0.00252183	0.00027465	0.180539	0.0221591
16121	WRAP73	-0.00462091	0.00923454	0.0816603	0.181128	0.0545455
8983	NMNAT2	0.00322639	0.0012309	0.155319	0.181375	0.00568182
3173	CPLX1	-0.00340342	0.00113747	0.725515	0.181429	0.0178977
14497	TAF6L	-0.00689187	-0.00161317	0.30319	0.181584	0.0215909
7904	MBNL1-AS1	0.0100975	-0.000439424	0.0738904	0.181661	0.0224432
14825	TJAP1	-0.00662576	-0.00655786	0.721182	0.182019	0.0670455
8173	MKI67	0.00176666	0.00698687	0.201937	0.182075	0.0133523
6062	HEY2	-0.0186354	-0.0109371	7.42e-06	0.182325	0.0127841
10341	PRDM8	-0.0046995	0.00553084	0.422826	0.182366	0.0642045
10796	RACGAP1	-0.00461554	-0.0042001	0.196105	0.182463	0.0136364
16749	ZNF598	0.0270501	-0.00405109	0.00176741	0.182781	0.129261
10131	POLQ	0.00123307	-0.00174637	0.878343	0.182918	0.003125
12266	RP11-598F7.5	0.00123307	-0.00174637	0.878343	0.182918	0.003125
3377	CTC-425F1.4	0.027232	-0.00764951	0.000779242	0.183002	0.0670455
9292	OMA1	0.00323943	-0.00667564	0.426295	0.183002	0.0502841
9887	PIK3CD	0.00267011	-0.00271469	0.370139	0.183197	0.0255682
6871	KCTD13	0.00118993	0.000866406	0.979309	0.183256	0.0181818
10885	RASGRF2	-0.00451109	NA	0.0132804	0.183294	0.00227273
12545	RP11-91J19.3	0.00274518	-0.00318154	0.600678	0.183472	0.00738636
5902	GTPBP10	-0.00701154	-0.0105374	0.723231	0.183941	0.090625
13471	SKP2	-0.0115114	-0.00264823	0.197983	0.184069	0.0525568
10851	RAP1GAP2	-0.0470056	-0.00898502	6.11e-07	0.18449	0.0926136
1536	BCL10	-0.0127735	-0.0118218	0.321192	0.184636	0.075
16484	ZNF19	-0.00544824	-0.00100057	0.50139	0.184636	0.0181818
14213	ST20	0.00463958	0.0035836	0.320305	0.184675	0.0178977
3022	CNTNAP3	-0.00686593	-0.00584209	0.0130883	0.184691	0.00426136
4793	FAM127C	0.015721	-0.0109815	0.137525	0.184767	0.0752841
497	ADAMTS13	0.00202963	0.0056792	0.507087	0.184906	0.0167614
14601	TCEAL5	-0.0209938	-0.0034309	0.00154684	0.185057	0.0403409
1914	C1orf233	0.00702811	-0.00298116	0.301403	0.185057	0.0178977
7308	LIG4	-0.00691809	-0.0114236	0.170819	0.185169	0.0573864
5943	H3F3B	0.0576531	-0.0343632	0.0197955	0.185968	0.967614
16	AARD	0.00155138	-0.00425818	0.513079	0.185968	0.0105114
954	AP001062.7	0.000745938	-0.00148243	0.888797	0.185968	0.0204545
15614	UAP1L1	0.00331718	-0.00325215	0.0651663	0.186032	0.0491477
12950	RTEL1	0.000211884	0.00284984	0.459807	0.186032	0.00568182
3434	CTD-2085J24.4	0.000987432	-0.00687258	0.903223	0.186169	0.0213068
6998	KIAA1984	-0.000593006	0.00318767	0.810518	0.186189	0.00426136
2147	CACNA2D2	-0.000876233	7.03e-05	0.155495	0.186336	0.003125
16956	ZSCAN32	-0.00255193	-0.0112521	0.882219	0.186383	0.059375
6967	KIAA1324	-0.0177708	-0.00945152	4.53e-05	0.186764	0.0139205
4032	DNAH10OS	-0.00103494	0.00320888	0.666358	0.186914	0.003125
12652	RP4-607J23.2	0.00175576	-0.00463747	0.247038	0.187163	0.0116477
9377	P2RY11	-0.00479005	-0.00665098	0.609576	0.187223	0.0318182
5992	HCG25	0.000582065	0.0021798	0.968997	0.187478	0.00511364
2937	CLP1	0.00270031	-0.00404411	0.525811	0.187714	0.0329545
4121	DOCK9	-0.0447274	-0.00301513	1.92e-10	0.187947	0.0505682
8899	NFU1	0.00687586	0.00132164	0.761963	0.188085	0.0951705
9825	PHLDB3	0.010512	-0.0104287	0.439952	0.188144	0.0599432
2015	C4orf19	-0.000199508	NA	0.906966	0.188765	0.00340909
11725	RP11-288H12.4	0.00131132	-0.00515898	0.904016	0.189093	0.0136364
10010	PLEKHG4	-0.0109031	0.0122046	0.0687746	0.189132	0.0329545
2782	CHDH	-0.00646641	0.0122994	0.356542	0.189294	0.0372159
12844	RPP21	0.00731212	0.00662353	0.226503	0.189867	0.0298295
15424	TSEN54	0.00378758	0.00230785	0.414467	0.190014	0.059375
6856	KCNN1	-0.0014285	0.00560938	0.761362	0.190032	0.0130682
1739	C10orf68	-0.00196509	0.00831537	0.881279	0.190312	0.034375
3781	DCLRE1C	0.00864143	-0.00788085	0.611872	0.190654	0.0644886
12615	RP3-405J10.3	-0.00125697	0.00491209	0.648841	0.190654	0.00596591
1154	ARID5A	0.0378321	-0.00151627	0.0046581	0.190855	0.171307
15592	TXNRD2	0.011456	0.00266099	0.33309	0.190952	0.06875
8261	MORC2-AS1	-0.00471517	-0.00487296	0.16304	0.191259	0.00426136
15304	TRDMT1	-0.00478743	-0.00233559	0.629978	0.191493	0.03125
11370	RP1-68D18.2	-0.0015134	-0.000634138	0.715651	0.191511	0.00255682
5166	FILIP1	0.000812729	0.00101002	0.837559	0.191806	0.00539773
6662	ISCA2	0.00258307	-0.0018117	0.911846	0.191806	0.0653409
12192	RP11-53B2.2	-0.000961778	0.00423473	0.278752	0.191901	0.00198864
7815	MAP3K8	0.0753752	-0.00319843	4.85e-16	0.191955	0.115341
10765	RAB4B	0.0183124	-0.00313376	0.0196864	0.192594	0.0616477
15207	TOR3A	0.000920766	-0.0142485	0.782115	0.192762	0.103977
9692	PDZD4	-0.00845241	0.0110231	0.0861423	0.192874	0.0241477
13825	SMIM8	-0.0123842	0.0112264	0.0879684	0.193067	0.0471591
10826	RALGAPA1	-0.0118504	0.00771879	0.516753	0.193353	0.121875
12399	RP11-736K20.5	-0.008885	0.000352829	0.00362662	0.193406	0.0105114
6886	KCTD8	-0.0095178	0.00307497	0.294136	0.19343	0.0386364
13667	SLC39A4	0.00411066	-0.00733998	0.622721	0.194034	0.028125
1988	C2orf47	-0.00361297	0.000569101	0.861413	0.194034	0.0431818
8387	MRPS31	-0.000481796	0.000138245	0.807409	0.194227	0.114773
11733	RP11-293A21.1	0.000469337	-0.000520637	0.251187	0.194253	0.00142045
3520	CTD-2555O16.4	-0.00301871	0.00424328	0.470765	0.194363	0.00823864
1647	BPI	-0.00118209	-0.00394307	0.860592	0.194453	0.00511364
12279	RP11-612B6.2	-0.00363414	-0.0043886	0.364413	0.19451	0.00426136
2975	CNDP1	-0.00161683	-0.00065214	0.173082	0.194654	0.00142045
6834	KCNH5	-0.00161683	-0.00065214	0.173082	0.194654	0.00142045
9486	PASK	-0.00805452	-0.0041466	0.0344441	0.194699	0.00965909
11068	RGN	-0.0165611	0.0140361	0.0017589	0.194717	0.0318182
6061	HEXIM2	0.00149497	0.0078506	0.761809	0.194753	0.0298295
6652	IRF7	0.0106608	0.00896296	0.122864	0.194917	0.0494318
11507	RP11-152P17.2	-0.0103488	-0.00775184	0.136449	0.195597	0.0244318
5477	GCLC	-0.00501612	0.00898179	0.572905	0.195875	0.110227
14150	SRL	0.000575299	0.00289651	0.480836	0.195999	0.00482955
16891	ZNF816	-0.0114559	-0.00228358	0.147285	0.196084	0.0349432
10780	RABEP2	0.00341218	0.00929223	0.824236	0.196084	0.0482955
1500	BATF3	2.87e-05	0.00300939	0.753225	0.196133	0.00482955
8426	MSTO1	0.00429205	-0.00584406	0.805132	0.196216	0.0434659
15065	TMEM60	-0.0100532	-0.000878575	0.19366	0.196244	0.0673295
1224	ARSG	0.0144264	0.00576101	0.00274778	0.196804	0.0400568
11237	RNF166	0.00071053	0.00756703	0.949829	0.196827	0.0488636
15629	UBAP1L	-0.004035	0.00695484	0.559455	0.197292	0.0190341
3212	CREB3L4	0.00220412	-0.010823	0.899089	0.197372	0.0494318
10555	PTAFR	-0.00132374	-0.00373828	0.651045	0.197534	0.00482955
1422	AURKA	-0.000455932	0.000452135	0.759069	0.197643	0.00965909
2756	CGRRF1	0.000612538	0.000707296	0.998722	0.197814	0.0684659
4095	DNM1	-0.031403	-0.0188617	0.00327292	0.19783	0.136364
13222	SEMA4A	-0.00111846	0.00513303	0.648841	0.197906	0.009375
14632	TCP11L2	-0.0150069	-0.0110939	0.129764	0.198109	0.0474432
15763	UNKL	-0.00224738	-0.00626111	0.938338	0.198132	0.0889205
14071	SPHK2	0.0100357	0.00338291	0.152237	0.198221	0.0477273
375	AC156455.1	-0.00677798	-0.010054	0.697705	0.198491	0.0670455
13590	SLC27A4	0.0263218	-0.0061795	0.00138527	0.198975	0.0616477
10961	RBMS3	0.0102071	-0.0101678	0.0149329	0.199349	0.0491477
828	ANAPC2	-0.00510352	-0.00459763	0.656611	0.199349	0.05625
6750	JMJD7-PLA2G4B	-0.00464384	0.00747416	0.037483	0.199486	0.00823864
15373	TRMT10A	0.00674143	-0.00955188	0.0984577	0.200521	0.0443182
15718	UCP2	-0.000476612	-0.00442898	0.863934	0.2007	0.00852273
7210	LAPTM5	0.000619108	-0.000314625	0.239861	0.201016	0.00710227
3322	CTB-131K11.1	-0.00147152	-0.00342503	0.875549	0.201078	0.00426136
9618	PDCD2L	0.00381318	-0.00441978	0.561562	0.201185	0.0255682
5084	FBXO8	-0.0158772	0.00296466	0.0779896	0.201333	0.0764205
2190	CAMK4	-0.0213123	0.000495705	0.000438344	0.201356	0.0369318
8023	MERTK	0.00359286	-0.00371385	0.414339	0.201538	0.0392045
7514	LONRF3	-0.00745302	-0.0100868	0.383174	0.201937	0.0409091
3040	COG7	-0.00564539	-0.00820209	0.529552	0.202053	0.0778409
9922	PITPNM3	-0.00102994	-0.00282471	0.601586	0.202053	0.00284091
4252	DYNLRB2	-0.000969532	0.00355997	0.735228	0.202053	0.00426136
15530	TTYH1	-0.00152145	0.00492051	0.29935	0.202146	0.003125
16858	ZNF771	0.0082257	-0.0080849	0.492079	0.202146	0.0511364
5197	FLJ00104	0.000485294	0.00322307	0.586711	0.202223	0.00539773
2839	CHST8	0.000454295	NA	0.893124	0.202223	0.00170455
4016	DMC1	0.000131522	NA	0.893124	0.202223	0.00170455
4529	ENPP4	0.000239113	NA	0.893124	0.202223	0.00170455
5125	FGD3	-4.52e-05	NA	0.893124	0.202223	0.00170455
11180	RN7SL574P	0.000131522	NA	0.893124	0.202223	0.00170455
12056	RP11-459I19.1	0.000131522	NA	0.893124	0.202223	0.00170455
14630	TCP11	0.000131522	NA	0.893124	0.202223	0.00170455
7319	LIMS2	0.0101841	-0.00498289	0.107437	0.20223	0.0255682
8701	NAT9	0.00165435	0.00228455	0.237021	0.202311	0.112216
6801	KB-1958F4.1	NA	0.000307391	0.103556	0.202468	0.00142045
7364	LINC00470	NA	0.000307391	0.103556	0.202468	0.00142045
11649	RP11-23P13.4	NA	0.000307391	0.103556	0.202468	0.00142045
12322	RP11-666A8.8	NA	0.000307391	0.103556	0.202468	0.00142045
13162	SDIM1	NA	0.000307391	0.103556	0.202468	0.00142045
8674	NANOS1	-0.000895377	0.00395424	0.555964	0.202523	0.00511364
12687	RP4-773A18.4	0.00150097	0.000776277	0.174066	0.202904	0.003125
4846	FAM179A	-0.000966313	-0.000942861	0.777756	0.202918	0.00284091
5774	GPRASP1	-0.0465468	0.00311195	3.4e-06	0.202958	0.0974432
3244	CRTC2	0.00553392	0.00831822	0.152932	0.203067	0.0414773
1996	C2orf81	0.00409185	-0.0017279	0.761175	0.203173	0.025
463	ACTR5	-0.00379182	-0.0103823	0.870497	0.203173	0.0397727
1630	BMS1P20	-0.00160503	-0.00782567	0.708699	0.203207	0.0338068
5468	GCAT	0.0257905	-0.00131164	0.000328326	0.203207	0.0556818
1034	APOBEC3D	-0.00707818	-0.00845221	0.23106	0.203258	0.0230114
10550	PSPN	-0.000487331	-0.00550216	0.989831	0.203572	0.0193182
1675	BRMS1	0.0375125	-0.01164	0.000283565	0.203699	0.108807
3046	COL13A1	0.000162799	NA	0.996733	0.203952	0.00227273
5655	GNGT2	0.00046861	NA	0.996733	0.203952	0.00227273
11628	RP11-21A7A.4	3.4e-05	NA	0.996733	0.203952	0.00227273
15023	TMEM253	3.4e-05	NA	0.996733	0.203952	0.00227273
11719	RP11-283I3.6	-0.00583147	-0.00675053	0.381603	0.204016	0.0150568
15351	TRIM6	-0.00781092	-0.00766388	0.271505	0.204085	0.0196023
9375	P2RX7	-0.00534925	-0.00673254	0.381628	0.204119	0.0125
5684	GOLT1B	0.00908808	-0.00376978	0.677945	0.20435	0.15625
14790	TIE1	-0.00286869	0.0011451	0.111153	0.204391	0.00284091
2509	CD37	0.0112008	-0.000419913	0.000150933	0.204507	0.0136364
12734	RP5-837J1.2	-0.00718936	-0.00571936	0.644317	0.20458	0.0448864
13252	2021-09-04	-0.00209591	0.00423763	0.301403	0.204634	0.00625
3477	CTD-2292P10.4	-0.000502986	0.00277346	0.8889	0.204682	0.003125
12536	RP11-89K11.1	0.00211827	0.00227965	0.389338	0.2047	0.00653409
2909	CLEC2D	0.00148393	0.00643055	0.911442	0.204726	0.0232955
3335	CTB-36H16.2	-0.00152553	-0.00478	0.778314	0.205044	0.00852273
9472	PARP12	0.01907	-0.00684605	0.014356	0.205113	0.0514205
15441	TSPAN13	-0.0330985	-0.0159411	5.81e-07	0.20518	0.0340909
2337	CCDC138	-0.0179509	-0.00978419	0.0605619	0.205498	0.0571023
10129	POLM	0.00490755	-0.00512667	0.874971	0.205583	0.0667614
4726	F12	0.003182	0.00157696	0.152927	0.205698	0.00681818
847	ANKEF1	-0.00418846	0.00833292	0.387678	0.205954	0.0142045
16656	ZNF485	0.00193512	-0.00152618	0.97944	0.205954	0.0329545
4486	EME1	0.00037507	-0.00317099	0.934193	0.205954	0.00539773
3532	CTD-2619J13.23	0.00296487	-1.33e-05	0.104604	0.206016	0.003125
591	AF131217.1	-0.000283167	-8.92e-07	0.897677	0.206181	0.00852273
2591	CDH4	-0.0142302	0.0126594	0.0166221	0.206191	0.0289773
6037	HELLS	-0.0130413	-0.0147136	0.235516	0.206191	0.0704545
14529	TAS2R14	-0.00421633	0.00587936	0.0710051	0.206426	0.00681818
1977	C2CD2L	-0.00308804	-0.00918296	0.888153	0.206883	0.0309659
2771	CHCHD7	-0.0107115	0.0153459	0.250785	0.206915	0.0681818
7980	MED16	0.027114	-0.0127139	0.0188132	0.207132	0.110227
5983	HCAR2	0.00250462	NA	0.231364	0.207235	0.00227273
16143	XCR1	0.00250462	NA	0.231364	0.207235	0.00227273
5997	HCN3	-0.00131846	0.00472244	0.776454	0.207327	0.00653409
15022	TMEM251	0.000482785	0.00759008	1	0.20735	0.028125
11573	RP11-17A4.2	0.00013278	0.00153106	0.162815	0.20746	0.00142045
12194	RP11-53O19.1	-0.00212527	-0.00477704	0.460228	0.20746	0.0102273
4977	FAM90A1	0.00026998	0.000965992	0.806408	0.20746	0.00142045
5440	GAS6-AS1	0.00026998	0.000965992	0.806408	0.20746	0.00142045
10077	PNLDC1	0.00026998	0.000965992	0.806408	0.20746	0.00142045
11410	RP11-10C24.2	0.00026998	0.000965992	0.806408	0.20746	0.00142045
12915	RRM2	0.00026998	0.000965992	0.806408	0.20746	0.00142045
10978	RCAN3	-0.0260099	-0.0115178	0.000143152	0.207478	0.0349432
14954	TMEM170A	0.0106855	-0.00384887	0.085347	0.207598	0.0928977
9864	PIGL	0.00168056	-0.00283228	0.480837	0.207598	0.0590909
11075	RGS14	0.00616283	0.00269242	0.131306	0.207657	0.0159091
5815	GRIK2	0.00154225	0.00631403	0.942462	0.207657	0.0178977
5386	GABRB2	-0.00587576	-0.00552663	0.0557851	0.207775	0.00284091
3969	DIRAS2	-0.00435211	-0.0045606	0.187457	0.207775	0.00284091
5717	GPHN	-0.00539717	-0.0160482	0.274528	0.207775	0.0982955
788	ALPK2	0.0170914	-0.00333533	0.000135856	0.207879	0.0213068
8180	MKLN1-AS2	0.0081338	-0.00182988	0.0362759	0.208319	0.00965909
16713	ZNF564	-0.00289261	-0.00250138	0.583321	0.208574	0.009375
4328	EFCAB13	-0.0105537	0.00243143	0.125094	0.209135	0.028125
9077	NQO2	-0.00800073	0.00216194	0.191677	0.209154	0.1
7646	LSM12	0.00355038	-0.00187369	0.44209	0.209158	0.00539773
16876	ZNF789	0.0023745	0.00716373	0.48138	0.209222	0.0247159
3201	CRADD	0.00129042	-0.00699679	0.907766	0.20924	0.034375
11429	RP11-1186N24.5	-0.00254976	0.00797772	0.721079	0.209253	0.0477273
3901	DGAT2	0.000153039	-0.00311726	1	0.209324	0.00539773
11027	RERG	-0.0150235	0.0135575	0.00201095	0.209419	0.0269886
12413	RP11-74E22.5	0.00285836	-0.00348022	0.746528	0.209687	0.00965909
11679	RP11-254F7.2	-0.0183243	-0.00680135	0.00645962	0.209769	0.0332386
9426	PALM3	-0.00877685	-0.00708735	0.00985117	0.209883	0.00909091
3526	CTD-2587M2.1	-0.00294142	-0.00371464	0.419292	0.21014	0.00284091
7718	MAATS1	-0.0241205	-0.00189582	1.59e-05	0.210354	0.0321023
8537	MUC20	-0.00453768	0.00741428	0.00737672	0.210388	0.00596591
3393	CTC-479C5.12	-0.000997797	0.00581285	0.952502	0.210787	0.0122159
5284	FRAS1	-0.00149288	0.00410081	0.624342	0.210874	0.00482955
16149	XKR6	-0.000619287	0.00641851	0.449348	0.211078	0.0178977
15271	TRAF3IP2-AS1	-0.00392963	-0.00215679	0.590313	0.211377	0.0519886
7764	MAML3	0.008065	0.0098537	0.594404	0.211447	0.08125
11922	RP11-384O8.1	0.00612304	NA	0.177446	0.211453	0.0176136
3736	DAPK1	0.00301527	0.00425295	0.427491	0.21149	0.0116477
877	ANKRD31	-0.00109772	0.00456264	0.698271	0.21149	0.00539773
4715	EXTL1	-0.0202916	-0.00708564	0.000446895	0.211496	0.0284091
4494	EML2	-0.00394792	-0.00944571	0.825376	0.211789	0.034375
13093	SCARNA7	0.00270949	-0.0090838	0.775223	0.211808	0.0431818
3315	CTA-445C9.15	0.0072593	-0.00490755	0.396458	0.211895	0.0232955
5576	GLE1	0.00219721	-0.0110016	0.944094	0.211931	0.0985795
12429	RP11-769O8.3	NA	0.00446259	0.0133963	0.211993	0.00142045
5560	GJA5	-0.00575446	-0.00522254	0.00173048	0.212413	0.00284091
7839	MAPK7	0.0105926	-0.00668232	0.269113	0.212449	0.0414773
1337	ATP1A1OS	-0.000449858	-0.00374961	0.958465	0.212551	0.0130682
7289	LGALSL	-0.0132507	0.0103223	0.0586884	0.21292	0.0536932
8525	MTSS1L	-0.0268608	-0.00344824	0.0133991	0.212929	0.106534
5930	GZMB	-0.000294969	0.00280155	0.589808	0.213107	0.00142045
6408	IDO1	0.000979336	0.00225368	0.698828	0.213107	0.00397727
2438	CCL4	0.000919159	0.000950205	0.865583	0.213107	0.003125
3929	DHRS2	5.7e-05	0.0016867	0.926663	0.213107	0.00142045
2532	CD8A	-2.02e-05	0.0016867	1	0.213107	0.00142045
2677	CEMP1	-2.02e-05	0.0016867	1	0.213107	0.00142045
3533	CTD-2619J13.8	-2.02e-05	0.0016867	1	0.213107	0.00142045
11290	RNU1-106P	-2.02e-05	0.0016867	1	0.213107	0.00142045
12144	RP11-505E24.2	-2.02e-05	0.0016867	1	0.213107	0.00142045
13413	SHISA9	-2.02e-05	0.0016867	1	0.213107	0.00142045
2447	CCND1	-0.0966203	0.0194524	2.87e-17	0.213127	0.103409
1644	BORA	-0.00463864	-0.00452696	0.495535	0.213239	0.0181818
13028	SAMD15	0.00152469	-0.00782136	0.91975	0.213596	0.0278409
16386	ZFP82	-0.0223861	-0.00438547	0.0025856	0.213708	0.0485795
16700	ZNF549	-0.00462184	-0.0050495	0.133622	0.213847	0.0306818
3288	CSRNP2	-0.0219638	-0.00156867	0.0876091	0.214146	0.1125
8823	NECAB3	-0.00116424	-0.00680619	0.998597	0.214243	0.0619318
3943	DHX34	0.013254	-0.00579463	0.0113359	0.214334	0.0505682
13907	SNORD89	0.0198629	0.00561819	0.000300636	0.21444	0.0443182
8497	MTMR11	0.00086004	0.00814385	0.489348	0.214702	0.0309659
16608	ZNF41	-0.0266256	-0.0166148	0.00593556	0.214897	0.0642045
13344	SGCE	-0.0519872	-0.00782243	1.06e-08	0.214968	0.0869318
16831	ZNF717	-0.00755297	-0.00630229	0.109426	0.215331	0.0127841
10268	PPP1R26	-0.0187793	-0.0120608	0.100035	0.215711	0.0713068
9073	NPTXR	0.0105455	0.00893815	0.489458	0.215789	0.0889205
2427	CCDC91	-0.0108932	0.0117602	0.382152	0.215866	0.11733
676	AK8	-0.000106733	0.00391947	1	0.216179	0.00653409
6789	KATNBL1	0.00265808	0.00108272	0.993729	0.216515	0.125568
5049	FBXL7	0.0152653	-0.00756025	0.245205	0.216586	0.0875
11568	RP11-178G16.4	0.000330505	-0.00398554	1	0.216589	0.0190341
2958	CMC2	0.00887209	0.00802423	0.450475	0.216797	0.113636
11578	RP11-181G12.2	-0.00157106	-0.00510288	0.944066	0.216797	0.0102273
4030	DNAH1	-0.0144097	0.00789615	0.0342038	0.216807	0.040625
15361	TRIM9	-0.00224122	0.00019083	0.564915	0.216807	0.00681818
323	AC093627.10	-0.00143133	0.00412504	0.683057	0.216807	0.00681818
13916	SNRNP35	0.0174691	-0.00366018	0.141895	0.216863	0.11108
12865	RPS19	0.309601	-0.0312204	3.62e-73	0.216873	0.993182
4061	DNAJC12	-0.00121454	-0.00118737	0.273389	0.216873	0.117045
16765	ZNF620	-0.00232161	-0.00573939	0.548931	0.216873	0.0110795
404	ACD	-0.00287562	-0.000156437	0.710623	0.216886	0.0480114
1522	BCAR3	-0.00133853	0.00329467	0.762004	0.217355	0.0159091
9943	PKN3	3.91e-05	-0.00226243	0.833896	0.217571	0.00284091
13760	SLPI	-0.0345945	0.0175634	8.74e-06	0.21769	0.0573864
13461	SKA3	0.0033074	-0.00182772	0.466556	0.217733	0.00539773
2041	C5orf55	0.00582091	0.00490267	0.357415	0.218495	0.0244318
14285	STK17A	-0.0053663	0.00371738	0.778707	0.218696	0.059375
4786	FAM122C	-0.00333008	-0.00456899	0.619961	0.218721	0.015625
10748	RAB37	-0.000155656	0.00241294	0.108825	0.218933	0.00142045
4517	ENO1-IT1	-0.000321148	0.00241294	0.77352	0.218933	0.00142045
4651	ESPN	-0.000321148	0.00241294	0.77352	0.218933	0.00142045
8862	NEURL	-0.000321148	0.00241294	0.77352	0.218933	0.00142045
12216	RP11-550I24.2	-0.000321148	0.00241294	0.77352	0.218933	0.00142045
12585	RP13-401N8.1	-0.000321148	0.00241294	0.77352	0.218933	0.00142045
12769	RP6-74O6.6	-0.000321148	0.00241294	0.77352	0.218933	0.00142045
13899	SNORD14E	-0.000321148	0.00241294	0.77352	0.218933	0.00142045
16590	ZNF366	-0.000321148	0.00241294	0.77352	0.218933	0.00142045
4958	FAM78A	-0.00137854	-0.000263987	0.921248	0.218933	0.00795455
1232	ASAH2B	-0.00170001	-0.00271338	0.689285	0.219087	0.00795455
11321	RP1-102H19.8	-0.000835163	-0.000573496	0.970362	0.219154	0.00823864
10329	PRC1	-0.000125459	-0.00660166	0.686431	0.219546	0.0178977
13860	SNAPC5	-0.0104989	-0.0109957	0.519729	0.219866	0.0954545
8317	MRM1	0.00762393	-0.00438974	0.367604	0.220068	0.0315341
13707	SLC5A2	0.00382667	0.00315789	0.274191	0.220149	0.0144886
3021	CNTNAP1	-0.0104998	0.000929562	0.491571	0.220268	0.144602
8821	NEBL	-0.00509024	-0.00579545	0.264059	0.220573	0.00738636
5743	GPR146	-0.000820372	0.00214295	0.203658	0.220976	0.00369318
11739	RP11-295P9.3	-0.00522226	0.00523461	0.583477	0.221135	0.0295455
11443	RP11-125B21.2	-0.00857855	NA	0.000816912	0.221273	0.00625
14055	SPDEF	-0.00857855	NA	0.000816912	0.221273	0.00625
5794	GRAMD1C	-0.00816641	-0.00222019	0.0151258	0.221273	0.00880682
7954	MDH1B	-0.00787087	-0.00113008	0.0352328	0.221273	0.0105114
4549	EPB41	-0.00305708	0.00688943	0.651206	0.221273	0.0184659
176	AC007405.4	-0.000155123	0.00391068	0.833896	0.221273	0.00596591
12164	RP11-51J9.5	0.000842423	0.00652881	0.869453	0.221657	0.0190341
16110	WNT16	0.00216218	-1.54e-05	0.78326	0.221713	0.0147727
8835	NEIL1	-0.0199152	0.00718705	0.000586928	0.221783	0.0375
4028	DNAAF1	0.0044398	-0.00161759	0.360679	0.22191	0.00767045
14370	SULT4A1	0.00276912	-0.000555461	0.551161	0.222077	0.00767045
8872	NFAM1	-0.017486	-0.0109147	2.38e-05	0.22212	0.0110795
10090	PNPLA4	0.00148057	-0.00383385	0.983877	0.222248	0.107955
3703	CYP46A1	0.000747073	0.00451765	0.522813	0.222539	0.00965909
14272	STC2	0.000624114	0.00171959	0.616031	0.222539	0.00284091
8966	NLRC5	0.0108952	-0.00464093	0.209149	0.222644	0.0571023
15186	TOMM34	-0.00296791	0.00407402	0.920194	0.222798	0.0860795
1959	C21orf119	0.00127404	0.00250857	0.192223	0.222898	0.0153409
6950	KIAA1024	-0.00623782	-0.00755759	0.37289	0.222931	0.015625
12671	RP4-714D9.5	-0.00155411	0.00505792	0.286632	0.223129	0.00653409
10000	PLEKHA7	-0.00146903	0.00471617	0.547889	0.22338	0.00482955
16549	ZNF287	-0.0173435	-0.011059	0.00661793	0.223398	0.0463068
1120	ARHGEF1	-0.0153042	0.000590834	0.0754467	0.223446	0.10142
1098	ARHGAP24	0.0193669	-0.0029328	0.0459874	0.223593	0.0644886
4300	ECT2	-0.00662615	-0.00203141	0.506593	0.223595	0.0332386
9408	PAG1	-0.121114	-0.0199817	1.1e-21	0.223645	0.119034
8319	MROH6	0.00658092	-0.00233943	0.206718	0.223645	0.0125
1430	AVPR1A	-0.0382827	0.00134915	1.78e-05	0.22383	0.0818182
12538	RP11-909M7.3	0.00211166	0.00175294	0.36924	0.22383	0.00539773
253	AC025165.8	0.000832459	0.00317049	0.740439	0.223837	0.00596591
15149	TNFSF15	0.00323886	0.00138842	0.150774	0.223921	0.00284091
3479	CTD-2298J14.2	-0.00307244	0.00636424	0.372044	0.223963	0.00965909
5976	HAUS7	-0.00263383	0.00722248	0.412192	0.224129	0.0227273
11623	RP11-218E20.3	0.00102525	0.00152469	0.520659	0.224576	0.003125
4212	DUS2	0.00555936	-0.00712807	0.244468	0.224604	0.0389205
6803	KB-318B8.7	-0.000623347	0.00312099	0.314526	0.224695	0.00142045
11549	RP11-16E23.3	-0.000623347	0.00312099	0.314526	0.224695	0.00142045
13207	SELE	0.000364988	0.0016687	0.873609	0.224838	0.00198864
12223	RP11-554A11.6	-0.000321512	0.00422287	0.894574	0.224985	0.00596591
12201	RP11-544L8--B.4	-0.0046049	-0.00425576	0.0641721	0.225656	0.00284091
539	ADCY9	-0.0103512	-0.00952373	0.597916	0.225786	0.09375
12714	RP5-1085F17.3	-0.00567171	0.00196933	0.428741	0.226067	0.0213068
14973	TMEM185B	-0.00208515	0.000350534	0.991339	0.226453	0.0678977
9431	PAN2	-0.032466	0.0175512	0.000447388	0.226913	0.0982955
16803	ZNF678	-0.0333991	-0.0178961	0.000272368	0.227168	0.0721591
7926	MCM2	0.000675067	0.00633785	0.40532	0.227187	0.0269886
2327	CCDC125	-0.00838224	-0.013077	0.634615	0.227231	0.0548295
13548	SLC25A20	-0.0163939	-0.0117784	0.043562	0.227258	0.0517045
15960	VRK2	-0.0163424	-0.0135802	0.0592706	0.227335	0.0835227
13763	SLX4	0.0016594	0.0050871	0.970213	0.227363	0.0289773
5080	FBXO48	-0.00132931	0.00261651	0.972617	0.227374	0.0190341
762	ALG10	-0.0034921	0.00653847	0.224418	0.22754	0.00852273
6079	HIATL2	-0.00144776	-0.00667471	0.971312	0.227591	0.0198864
5536	GHRLOS	-0.00194438	0.00246052	0.706091	0.227641	0.00909091
15760	UNC93B1	-0.00387187	-0.00993229	0.506593	0.227763	0.0403409
15079	TMEM81	0.000564925	0.00409813	0.768928	0.227763	0.0122159
16165	XRCC2	0.00824805	-0.0010217	0.0405442	0.228001	0.0113636
11967	RP11-403I13.8	-0.0028715	0.00443782	0.219303	0.228024	0.00568182
13607	SLC2A6	0.00549004	-0.0022094	0.222741	0.228024	0.00823864
10011	PLEKHG4B	-0.0308999	0.0203928	0.00022117	0.228366	0.0690341
10051	PLXNA2	-0.0125167	0.0120576	4.91e-05	0.228626	0.0142045
16593	ZNF382	-0.00839321	-0.00794869	0.100052	0.228634	0.0153409
1605	BLM	-0.00202404	-0.0011185	0.181925	0.228812	0.00596591
3906	DGCR6	0.00531178	0.00537581	0.554279	0.228821	0.0389205
11684	RP11-258C19.7	-0.0144796	0.00941755	0.000647335	0.229037	0.0215909
2094	C9orf106	0.000956322	0.00216482	0.61895	0.229137	0.00340909
3616	CTU2	0.0149622	0.00487756	0.00461205	0.229291	0.05625
7574	LRP8	0.000396009	-0.00489215	1	0.229291	0.0190341
5962	HAPLN3	-0.00430699	0.00774381	0.382185	0.229438	0.0164773
2762	CHAF1B	-0.00218645	0.00684945	0.247313	0.22949	0.0139205
7431	LINC00923	-0.00431818	-0.00159512	0.0215648	0.229543	0.00255682
6665	ISG20	-0.00141774	0.00442626	0.4481	0.229577	0.0139205
56	ABCD2	-0.0214458	NA	8.39e-07	0.229587	0.0170455
3266	CSF3	0.000676806	0.00145157	0.707779	0.229625	0.00255682
8837	NEIL3	-0.00352906	-0.00373755	0.230461	0.229728	0.00284091
5399	GAL3ST4	0.00488564	0.00108091	0.650854	0.229735	0.0303977
3023	CNTRL	-0.0216389	-0.00915859	0.024519	0.229748	0.133807
12587	RP13-516M14.1	0.00268188	0.00268848	0.36901	0.229823	0.00852273
8772	NDST2	-0.000529427	0.00400207	0.972153	0.230047	0.00596591
13719	SLC7A3	-0.00352544	-0.00365732	0.0963906	0.230113	0.00653409
2136	CACFD1	0.0197369	0.00392118	0.0127005	0.230238	0.0772727
11943	RP11-395A13.2	1.62e-05	-0.00439156	0.85488	0.230313	0.0215909
4729	F2RL1	0.000322612	0.00158767	0.890529	0.23065	0.00198864
1442	B3GALT4	-0.00489483	-0.00736274	0.41123	0.230947	0.0170455
2586	CDH20	-0.0105798	-0.00748337	0.00918583	0.231119	0.00823864
15540	TUBB	0.359243	-0.0282921	2.88e-73	0.23112	0.85625
7492	LMF1	0.00580515	-0.0100056	0.742511	0.231128	0.0551136
6685	ITGA3	0.00470318	0.00285657	0.113339	0.231181	0.0105114
4242	DYNC1I1	-0.00586077	-0.0053849	0.0734736	0.231254	0.00397727
13648	SLC37A1	-0.00233559	-0.00563827	0.491246	0.231561	0.0136364
5252	FOXC1	0.00198676	0.00237001	0.522754	0.231596	0.00596591
4093	DNHD1	0.0038213	0.00212885	0.0702381	0.231645	0.0113636
4613	ERCC8	-0.00627212	-0.0096277	0.758543	0.231645	0.0553977
11707	RP11-273G15.2	-0.00826373	0.000299511	0.104389	0.231701	0.0164773
13338	SFXN2	0.00875812	0.00110237	0.345673	0.231731	0.0403409
4233	DUSP8	0.005086	0.00755645	0.657954	0.231909	0.0400568
1719	BVES	-0.00643617	-0.0076306	0.543384	0.232016	0.0380682
1998	C2orf88	-0.0167338	-0.00430364	0.0326239	0.232161	0.0346591
5762	GPR35	-0.000305571	0.00348731	0.775769	0.232179	0.00369318
5009	FASTK	0.00706849	-0.00308081	0.261376	0.232214	0.160795
11531	RP11-161M6.2	-0.000837229	0.00670457	0.685236	0.232343	0.0184659
4667	ETNK2	0.00385335	0.00661561	0.721153	0.232369	0.0272727
6260	HOXD10	-0.0413658	0.00888869	0.000148863	0.232478	0.142045
6533	IL6R	0.0179608	0.00250494	9.87e-05	0.232496	0.0286932
3559	CTD-3099C6.9	-0.00638006	-0.00506854	0.231057	0.232716	0.0164773
6098	HIPK2	-0.0303944	-0.0114431	0.00444706	0.232806	0.117898
6306	HSD17B1	0.0118617	-0.00160211	0.0598511	0.232948	0.0284091
399	ACBD4	-0.000357274	0.00266038	0.521014	0.233085	0.0207386
342	AC108488.4	-0.00355052	0.00528948	0.298924	0.233341	0.00880682
11189	RN7SL832P	-0.00624455	-0.00288159	0.0535295	0.233362	0.00653409
6874	KCTD16	-0.0028584	-0.00353011	0.45842	0.233733	0.00284091
247	AC021016.6	-0.0024433	-0.00321652	0.529552	0.233733	0.00284091
11603	RP11-206L10.10	-0.0024433	-0.00321652	0.529552	0.233733	0.00284091
12691	RP4-794H19.1	-0.0024433	-0.00321652	0.529552	0.233733	0.00284091
2443	CCNB1	-0.00285515	-0.00249506	0.600578	0.234085	0.0198864
3362	CTC-277H1.7	-0.00048507	0.00338176	0.824157	0.234085	0.00284091
14338	STX3	0.00412563	-0.00718973	0.832843	0.234085	0.053125
8236	MMS22L	0.00183837	0.00117914	0.765928	0.234086	0.0323864
1759	C11orf71	-0.00124516	-0.00412239	0.953705	0.234955	0.00738636
9012	NOMO1	0.00598365	0.00760696	0.459272	0.234965	0.0653409
8189	MLF1IP	0.00257597	0.00202392	0.722755	0.234969	0.0127841
15975	VTRNA1-3	0.0118715	-0.00553609	0.0574009	0.23515	0.0272727
9674	PDLIM5	0.0130412	-0.000222469	0.00311081	0.23532	0.0227273
14952	TMEM169	-0.00225095	0.00194379	0.5563	0.235571	0.00710227
14311	STOX2	-0.00251786	-0.0065256	0.317054	0.236123	0.0122159
857	ANKMY1	0.000693162	0.00617995	0.600578	0.236393	0.0426136
15015	TMEM241	0.013609	-0.00837373	0.110522	0.236839	0.0534091
16929	ZNHIT3	0.00259036	0.0030516	0.978078	0.236857	0.0755682
15348	TRIM52-AS1	0.00151505	-0.00382837	0.281961	0.236966	0.0286932
14305	STOML1	0.0142717	-0.00798024	0.126424	0.237027	0.0482955
15302	TRBC2	0.000443756	0.00272578	0.958576	0.237081	0.00426136
351	AC124789.1	-0.00276228	0.00403342	0.490904	0.237141	0.0105114
3698	CYP2R1	-0.00328335	0.00816084	0.437526	0.237181	0.0272727
8283	MPHOSPH6	0.0140049	-0.00456326	0.353032	0.237623	0.0982955
5986	HCFC1R1	0.0414026	7.45e-05	2.47e-05	0.2377	0.119034
14897	TMEM107	-0.0043078	-0.00757747	0.818978	0.237909	0.0315341
8622	MYPOP	-0.00530019	-0.00966552	0.119693	0.237994	0.0366477
16055	WDR65	-0.001773	-0.00301155	0.688083	0.237994	0.00284091
7450	LINC01006	-0.0013547	-0.00269612	0.843585	0.237994	0.00284091
11778	RP11-309I15.1	-0.0013547	-0.00269612	0.843585	0.237994	0.00284091
13168	SDR42E1	-0.0013547	-0.00269612	0.843585	0.237994	0.00284091
9895	PILRB	-0.00812307	0.0075876	0.0530642	0.238221	0.0181818
7326	LIN9	-0.000905035	-0.00632423	1	0.239013	0.0338068
11554	RP11-171I2.2	-0.00366283	0.00589916	0.139384	0.23912	0.00710227
8127	MIEF2	0.00040894	-0.00861589	0.821162	0.239248	0.0369318
16375	ZFP28	0.00639261	-0.00686341	0.629978	0.239331	0.0443182
12743	RP5-886K2.3	0.00890932	-0.00528604	0.0986837	0.239441	0.0261364
16560	ZNF319	0.00204814	-0.00963957	0.983089	0.239668	0.0428977
15389	TRNAU1AP	0.0163417	-0.00128658	0.0193572	0.240307	0.0707386
9080	NR1H2	0.0176176	-0.00213032	0.162154	0.240465	0.10483
12661	RP4-635E18.8	-0.00410284	0.00730567	0.276792	0.240465	0.0150568
11181	RN7SL600P	-0.00177622	0.00507391	0.488055	0.240554	0.00568182
753	ALDH4A1	0.00260091	0.00486152	0.770025	0.240679	0.0181818
15607	U47924.30	0.00105234	-0.00356316	0.199461	0.240964	0.0275568
9433	PAN3-AS1	0.000191384	0.0032912	0.541912	0.240964	0.00653409
699	AKR1C2	-0.000738681	-0.00092945	0.530436	0.240997	0.00426136
7248	LDB3	-0.000390932	0.00367759	0.988943	0.240997	0.00539773
10615	PTPN3	-0.00120561	0.00376252	0.425926	0.24108	0.00369318
13940	SNX11	0.0125934	0.00362078	0.126899	0.241156	0.0556818
4355	EGFL7	-0.000841502	0.00544633	0.910194	0.241196	0.0107955
14594	TCEA1	-0.0152903	-0.0160319	0.0850317	0.241686	0.117898
16226	YTHDF3-AS1	0.000214242	-0.000116088	0.993469	0.241871	0.00852273
9677	PDP2	0.00379539	-0.00615185	0.84461	0.241961	0.0275568
12941	RSPO1	-0.00702098	-0.00590369	0.686539	0.241986	0.0474432
16034	WDR4	0.00126525	-0.00452113	0.263703	0.241987	0.0491477
1474	BACH1-IT2	0.000626842	0.000854682	0.545017	0.242085	0.00198864
2982	CNIH2	0.000626842	0.000854682	0.545017	0.242085	0.00198864
6489	IKZF1	0.000626842	0.000854682	0.545017	0.242085	0.00198864
9488	PATL2	-0.000268186	-0.00217869	1	0.242149	0.00284091
11968	RP11-403P17.3	-0.000268186	-0.00217869	1	0.242149	0.00284091
13796	SMC5-AS1	-0.000268186	-0.00217869	1	0.242149	0.00284091
8876	NFATC2	-0.00307478	0.00661279	0.542352	0.242355	0.00965909
15515	TTK	-0.00080041	1.12e-05	0.451584	0.242375	0.00284091
11059	RFXAP	-0.00752735	-0.00401831	0.126783	0.242457	0.0440341
6755	JPH1	0.000821006	0.0124149	0.863551	0.242473	0.0548295
3925	DHRS1	-0.00256389	-0.00883854	0.950113	0.242907	0.0340909
3510	CTD-2541J13.2	0.00183893	-0.00300706	0.869803	0.243081	0.00738636
10024	PLGRKT	-0.0381898	-0.0113011	1.38e-05	0.243184	0.0784091
16078	WDSUB1	-0.00618985	0.00994467	0.295846	0.243385	0.0326705
15007	TMEM229B	0.000801185	0.00245574	0.856132	0.243725	0.00482955
2	A1BG-AS1	0.0169327	-0.00468127	0.013706	0.243744	0.0505682
12590	RP13-638C3.4	-0.00128062	-0.00528667	0.955337	0.243827	0.0173295
6442	IFT172	-0.0221974	0.00683689	0.0154558	0.244188	0.0977273
2579	CDH1	-0.0103209	0.0077145	0.000274113	0.244225	0.0113636
8569	MYCBPAP	-0.000938085	0.00410183	0.844373	0.244288	0.00539773
8713	NBPF12	-0.000337687	-0.00580575	1	0.244373	0.0170455
1889	C1orf112	-0.00323967	0.0051969	0.700704	0.24443	0.0178977
9827	PHLPP2	-0.0109058	-0.00318812	0.315986	0.244698	0.0551136
12389	RP11-727F15.11	-0.00193418	0.00476539	0.39957	0.244815	0.009375
8421	MSS51	-0.000832512	0.00378299	0.857587	0.244909	0.00482955
1800	C14orf28	-0.000910406	-0.00376225	0.488055	0.244994	0.0352273
16033	WDR37	-0.00988306	-0.0133691	0.336615	0.245151	0.065625
7679	LUZP2	-0.00317265	-0.00433448	0.351224	0.245151	0.00511364
10288	PPP2R1B	-0.0324149	0.00288407	9.79e-05	0.245346	0.0892045
1542	BCL2L11	-0.0107045	0.00797861	0.0956134	0.245375	0.0622159
12213	RP11-54O7.1	-0.000940413	0.00329709	0.132864	0.245742	0.00994318
13463	SKAP2	-8.24e-05	0.0024529	0.822307	0.245868	0.00539773
14019	SPAG16	-0.0484947	-0.0210001	1.8e-05	0.246093	0.139205
12267	RP11-598F7.6	0.000811183	-0.00166657	0.951278	0.246337	0.00284091
10622	PTPRC	0.000208579	0.0031461	0.970792	0.246603	0.00482955
6918	KHK	-0.00133737	0.00382852	0.484115	0.246737	0.00539773
15621	UBA6-AS1	0.00719953	-0.00452779	0.573944	0.246737	0.0409091
5278	FOXS1	0.00182669	0.00177208	0.628669	0.246738	0.00568182
16280	ZBTB49	-0.000176662	0.000282746	1	0.246799	0.0284091
16643	ZNF461	-0.00531938	0.00494863	0.343534	0.247101	0.0159091
6409	IDUA	0.00454123	0.0067831	0.530436	0.247148	0.065625
1513	BBS5	-0.00116062	0.00107875	0.859298	0.247201	0.0375
6407	IDNK	0.00187066	0.00537736	0.659519	0.247323	0.0164773
12912	RRBP1	0.0362099	-0.042141	0.400445	0.247357	0.898295
12067	RP11-466C23.4	0.000274567	0.00290322	0.99838	0.247357	0.00482955
783	ALMS1-IT1	0.000262885	0.00147347	0.937235	0.247554	0.00198864
1794	C14orf144	0.000262885	0.00147347	0.937235	0.247554	0.00198864
5425	GAPT	0.000262885	0.00147347	0.937235	0.247554	0.00198864
6844	KCNJ3	0.000262885	0.00147347	0.937235	0.247554	0.00198864
12260	RP11-589N15.2	0.000262885	0.00147347	0.937235	0.247554	0.00198864
4036	DNAH2	0.00139853	0.00160868	0.478379	0.247684	0.00426136
6833	KCNH3	-0.00504501	-0.00465323	0.0938055	0.247795	0.00397727
10952	RBM47	-0.00504501	-0.00465323	0.0938055	0.247795	0.00397727
2282	CBR3	0.00244296	0.00441776	0.931032	0.247822	0.034375
4087	DNALI1	-0.0117187	0.00257919	0.264211	0.247923	0.0684659
11437	RP11-121C2.2	-0.00786804	-0.00860132	0.0834937	0.247955	0.0232955
15028	TMEM256-PLSCR3	0.00314573	0.00294775	0.373049	0.247965	0.0102273
6158	HLA-DRB5	-0.00105554	0.00421837	0.228874	0.247989	0.003125
15997	WBP1	-0.00959865	-0.00549046	0.161912	0.247998	0.0269886
2342	CCDC146	-0.0155218	0.00286649	0.00661631	0.24837	0.0264205
3923	DHODH	0.0143988	0.00300608	0.0452604	0.249334	0.0491477
3397	CTC-510F12.6	0.00654407	-0.00291687	0.233477	0.249334	0.0130682
13131	SCRG1	-0.001153	-0.00272989	0.500252	0.249334	0.00340909
12410	RP11-73M18.9	-0.000333562	0.00385294	0.730603	0.249362	0.00511364
12334	RP11-679B19.2	-0.0012742	0.00414013	0.755184	0.249579	0.00681818
6470	IGFBP7-AS1	NA	0.000264719	0.00731036	0.249895	0.003125
16480	ZNF182	-0.0160964	-0.00740325	0.033102	0.249895	0.0727273
9037	NOX4	0.00514883	0.00311408	0.126251	0.249895	0.0127841
2476	CCSER1	-0.00161282	0.00380233	0.338691	0.249895	0.00369318
16793	ZNF667-AS1	-0.00959226	0.00175685	0.447895	0.249895	0.0633523
12737	RP5-855F14.1	-0.00195858	0.000811655	0.280241	0.249927	0.00539773
14740	THAP2	0.0078884	-0.0084816	0.522813	0.250199	0.0446023
11306	ROBO4	-0.000607902	0.0031114	0.819864	0.250975	0.00255682
5209	FLT1	0.00102681	0.00270192	0.810518	0.251415	0.00397727
12526	RP11-879F14.2	-5.57e-05	0.00317927	0.995781	0.251415	0.00426136
5037	FBXL15	0.00634788	0.000951808	0.321013	0.251508	0.0767045
10657	PUS7L	-0.0336473	-0.00874744	0.000204139	0.251509	0.102273
10425	PROX1	0.000514646	0.00416173	0.99838	0.251509	0.00795455
6285	HRC	-0.0151504	-0.00969186	0.000111951	0.251547	0.00909091
12690	RP4-785G19.5	-0.00455139	0.00826967	0.438946	0.251591	0.0178977
2804	CHMP4A	0.000729619	0.00995357	0.966818	0.251616	0.0517045
10811	RAD52	-0.00276737	0.00316741	0.718909	0.251893	0.0380682
258	AC026806.2	0.00740906	-0.00515525	0.564472	0.25198	0.0548295
7940	MCOLN3	-0.0509184	-0.00989164	1.71e-11	0.252552	0.0539773
10147	POLR2J3	0.00805574	0.00237833	0.0122778	0.252552	0.0167614
7920	MCEE	-0.0113514	0.00723826	0.109446	0.252887	0.0443182
13543	SLC25A15	-0.0212508	-0.0111245	0.00074062	0.25303	0.0357955
16575	ZNF33B	-0.0202395	0.00194607	0.048805	0.25303	0.0676136
9912	PIPOX	4.76e-05	0.00210124	0.904595	0.253108	0.00198864
11080	RGS20	-2.02e-05	0.00210124	0.932865	0.253108	0.00198864
5993	HCG27	-0.000115784	0.00210124	0.998597	0.253108	0.00198864
6670	ISM2	-0.000115784	0.00210124	0.998597	0.253108	0.00198864
10030	PLK1	-0.000115784	0.00210124	0.998597	0.253108	0.00198864
13903	SNORD3B-2	-0.000115784	0.00210124	0.998597	0.253108	0.00198864
14589	TBXA2R	-0.000115784	0.00210124	0.998597	0.253108	0.00198864
1738	C10orf54	-0.00106157	0.00856565	0.152583	0.253211	0.0551136
9171	NUAK1	0.00880051	0.00692319	0.133848	0.253312	0.0448864
10379	PRKAR2B	-0.0242957	0.00939357	0.00322377	0.25343	0.0667614
15486	TTC25	-0.0080339	-0.00354247	0.0464157	0.253524	0.0161932
13893	SNORD116-20	-0.00601859	-0.00652874	0.321192	0.253524	0.0102273
167	AC007292.3	0.00103236	0.000785345	0.330756	0.253739	0.00255682
11488	RP11-143J12.2	-0.00143477	0.00290204	0.777957	0.253889	0.0130682
16742	ZNF589	-0.0118328	-0.0110003	0.22555	0.254343	0.0440341
514	ADAMTSL1	-0.00207411	0.00525917	0.368113	0.254666	0.00454546
1807	C15orf40	-0.00519258	-0.00811348	0.811848	0.254666	0.0471591
6259	HOXD-AS2	0.00300176	0.0035655	0.512826	0.254827	0.0122159
6854	KCNMB3	0.00306032	0.00490632	0.527272	0.255112	0.0153409
14778	THUMPD2	0.00048625	0.00398716	0.950393	0.255253	0.0653409
6334	HSPA1L	-0.00680483	0.00673339	0.0454157	0.255392	0.0170455
4676	ETV7	0.00538644	-0.00101248	0.0965857	0.255392	0.00511364
15224	TP73-AS1	-0.00419944	0.000716776	0.281843	0.255392	0.0747159
8555	MXD3	0.0038028	0.00584724	0.478252	0.255572	0.0258523
5254	FOXD2-AS1	0.000387361	0.00254512	0.976808	0.25567	0.00426136
16044	WDR52	-0.0108794	-0.00229064	0.0818042	0.256116	0.0698864
7696	LYPLA1	-0.0122633	-0.0105749	0.41123	0.25631	0.0795455
4955	FAM73B	-0.00249769	0.0090008	0.650386	0.256472	0.0846591
16205	YIPF2	-0.0158716	-0.0130754	0.243609	0.256493	0.0823864
14015	SP6	-0.00086004	0.00328101	0.347187	0.256553	0.00170455
10751	RAB3A	-0.0033678	0.00610234	0.243229	0.256802	0.00852273
5603	GLTSCR1	0.00256489	0.0088125	0.91392	0.256838	0.0428977
11614	RP11-214K3.23	-0.00116506	0.00405957	0.265569	0.257132	0.003125
13514	SLC19A2	-0.00851611	0.00423995	0.103771	0.257316	0.0386364
4143	DPH1	-0.00989249	-0.00823466	0.175393	0.257343	0.0321023
2266	CATSPER2	0.000974126	0.00167911	0.666303	0.257343	0.00369318
7440	LINC00960	0.000974126	0.00167911	0.666303	0.257343	0.00369318
11515	RP11-157P1.4	0.000974126	0.00167911	0.666303	0.257343	0.00369318
5327	FUCA1	-0.0211934	0.000292221	0.000251257	0.257444	0.0318182
1543	BCL2L12	0.0183566	0.00247104	0.00118549	0.257606	0.040625
10633	PTPRN2	-0.0468318	0.0102665	2.01e-07	0.257864	0.0894886
1313	ATG4D	-0.00132842	0.00537166	0.909393	0.258263	0.0321023
2008	C3orf62	0.00960136	-0.00190712	0.349456	0.258284	0.06875
2950	CLTCL1	-0.00537811	0.00471197	0.64017	0.258522	0.0326705
11826	RP11-337C18.8	-0.00227691	-0.00665847	0.908461	0.258666	0.01875
3350	CTC-137K3.1	-0.000501976	0.00272559	0.758543	0.258669	0.00198864
5251	FOXA2	-0.000501976	0.00272559	0.758543	0.258669	0.00198864
9039	NOXRED1	-0.000501976	0.00272559	0.758543	0.258669	0.00198864
11292	RNU1-67P	-0.000501976	0.00272559	0.758543	0.258669	0.00198864
12674	RP4-738P15.1	-0.000501976	0.00272559	0.758543	0.258669	0.00198864
15885	VAV3	-1.61e-05	0.00273875	0.497358	0.258812	0.00482955
2758	CHAC1	0.000623853	0.00134088	0.736099	0.258812	0.00255682
6982	KIAA1549L	0.000623853	0.00134088	0.736099	0.258812	0.00255682
10967	RBP5	0.000623853	0.00134088	0.736099	0.258812	0.00255682
4216	DUSP10	0.000614115	0.00290905	0.934868	0.258812	0.00511364
5875	GSTZ1	0.0138943	0.00419991	0.054389	0.258862	0.0943182
10256	PPP1R13B	-0.0153606	0.00828861	0.000658747	0.25893	0.0454545
15448	TSPAN32	-0.00184834	-0.0032674	0.776567	0.259185	0.00397727
2453	CCNF	0.00935836	-0.0053812	0.195255	0.259235	0.0284091
5746	GPR156	-0.00571909	-0.00103322	0.24919	0.259235	0.0107955
6621	IQCA1	-0.0259972	0.0108365	0.000260794	0.259277	0.0502841
4130	DOK7	-0.000945897	0.00578457	0.869803	0.259287	0.0113636
10446	PRR13	0.0387653	-0.00323223	1.73e-05	0.259421	0.105682
10006	PLEKHF2	-0.00689398	-0.00930735	0.23575	0.259421	0.0329545
3618	CUBN	-0.00593078	0.00861069	0.149582	0.259793	0.0139205
448	ACTG1	0.328466	0.0216607	5.26e-100	0.259875	0.999148
15664	UBE2V1	0.00798623	-0.00462238	0.213206	0.259925	0.0215909
16545	ZNF283	-0.0115681	-0.00961982	0.115163	0.26042	0.0267045
6117	HIST1H2BG	-0.000840902	0.0023885	0.320325	0.260599	0.00965909
8841	NEK3	0.00539478	0.00632484	0.457417	0.260757	0.0991477
1775	C12orf45	0.00387024	-0.00300379	0.182577	0.260798	0.0772727
15622	UBA7	0.0145453	0.0066098	0.0709263	0.260881	0.0565341
6807	KBTBD3	-0.00765189	-0.00639207	0.183555	0.260925	0.0144886
10048	PLXDC1	-0.037282	-0.00984027	2.18e-05	0.260927	0.0536932
12503	RP11-849H4.2	0.00268952	-0.00149926	0.47112	0.261028	0.0110795
2442	CCNA2	-0.00172053	-0.00251855	0.867164	0.26127	0.00625
9978	PLCD4	0.000421537	0.00246778	0.868797	0.261286	0.00369318
13077	SCAMP4	-0.00155856	-0.000595007	0.13221	0.261381	0.0616477
3515	CTD-2545M3.8	0.00646263	-0.00203177	0.118842	0.261436	0.009375
16970	ZXDA	-0.0130837	0.000362567	0.0385087	0.26147	0.03125
341	AC108488.3	0.0167783	-0.0040961	0.00852576	0.261602	0.0460227
12622	RP3-430N8.11	0.00242633	-0.000820592	0.206131	0.261966	0.0107955
14902	TMEM110-MUSTN1	0.0023333	0.00237114	0.414339	0.262202	0.00738636
14682	TESK1	0.0356988	-0.00195291	2.61e-05	0.262283	0.0917614
15866	VAMP2	-0.00521433	-0.0122131	0.801845	0.262484	0.111364
384	ACAD8	0.00193041	0.0020406	0.0732577	0.262546	0.0619318
826	ANAPC15	0.0269207	0.00814023	0.00179579	0.262734	0.0875
8848	NELFA	0.00500037	-0.00449354	0.830021	0.262793	0.0911932
1810	C15orf52	-0.0157238	-0.00687665	1.95e-05	0.262922	0.0110795
10413	PROB1	-0.000783822	-0.0028099	0.976798	0.262922	0.00397727
77	ABHD3	-0.00533976	0.00346231	0.428498	0.263088	0.0204545
4920	FAM3C	-0.00808208	-0.0130807	0.23273	0.263133	0.129261
7414	LINC00865	-0.0191711	-0.00934033	0.00312026	0.263264	0.0326705
12008	RP11-434C1.1	0.000386383	0.00211926	0.498272	0.263493	0.003125
6118	HIST1H2BH	0.000570396	0.00177346	0.854488	0.263493	0.003125
11421	RP11-110I1.6	0.000570396	0.00177346	0.854488	0.263493	0.003125
11295	RNU2-63P	0.00156563	-0.00195586	0.82139	0.26365	0.00397727
8445	MT-TF	-0.000239209	-0.00297442	1	0.263761	0.00511364
15609	U73166.2	-0.0025368	0.00597385	0.601586	0.263775	0.0105114
3310	CTA-357J21.1	0.000199251	0.00190548	0.992816	0.263826	0.00255682
5271	FOXP1-IT1	0.000199251	0.00190548	0.992816	0.263826	0.00255682
7046	KIRREL2	-0.00336525	NA	0.0291936	0.263845	0.00198864
7141	KREMEN2	-0.00336525	NA	0.0291936	0.263845	0.00198864
3481	CTD-2308L22.1	-0.00089085	0.00333903	0.367039	0.263845	0.00198864
6756	JPH2	-0.00089085	0.00333903	0.367039	0.263845	0.00198864
13770	SMAD5-AS1	-0.00089085	0.00333903	0.367039	0.263845	0.00198864
14558	TBC1D3F	-0.00089085	0.00333903	0.367039	0.263845	0.00198864
2057	C6orf226	0.00346554	0.0041557	0.529778	0.264541	0.015625
4185	DSCR3	-0.00838154	-0.00160959	0.204942	0.264582	0.101136
11331	RP1-151F17.2	-0.0258139	-0.0107798	2.34e-05	0.264941	0.0360795
6734	JAK3	-0.000225342	0.00550299	0.920728	0.265283	0.0210227
16826	ZNF71	-0.00906243	-0.0111084	0.52184	0.265509	0.0534091
2317	CCDC113	-0.0125217	-0.00825789	0.351444	0.265537	0.0676136
15150	TNFSF4	-5.02e-06	0.00266055	1	0.265782	0.00369318
10749	RAB38	0.00191395	0.000519327	0.640218	0.265827	0.0102273
14017	SPA17	0.00375932	0.00240183	0.719532	0.266008	0.0411932
11494	RP11-146F11.1	-0.000106481	0.00199529	0.86411	0.266145	0.00340909
11952	RP11-395P17.3	-0.00143704	0.00368017	0.701558	0.266239	0.00568182
4896	FAM219A	-0.0139214	-0.00720213	0.198398	0.266549	0.0764205
12727	RP5-1159O4.1	-0.000151025	0.00164748	0.346194	0.266723	0.00227273
3637	CWF19L1	0.0293675	-0.00629183	0.00180001	0.266917	0.0965909
14852	TM2D1	-0.00560456	-0.000999766	0.774892	0.267093	0.0943182
14475	TADA1	-0.0217458	-0.00670321	0.00262501	0.267646	0.0448864
15602	TYW5	-0.00211554	-0.00240746	0.79805	0.267646	0.0423295
6603	INTS9	0.0183911	-0.00472402	0.00273365	0.267805	0.0545455
12709	RP5-1065P14.2	0.000979981	0.00300543	0.171143	0.268084	0.00625
7388	LINC00630	-0.0045943	-0.00713658	0.671734	0.268266	0.0204545
9858	PIGB	-0.005612	-0.00291128	0.137598	0.268447	0.0247159
3630	CUTC	0.00456064	-0.00639577	0.662141	0.268494	0.0508523
11523	RP11-15A1.3	0.000597113	0.00412981	0.937802	0.268658	0.0102273
2518	CD53	-0.000472426	0.00202516	0.42646	0.268791	0.00198864
16423	ZMAT4	-0.000479464	0.00048749	0.977428	0.268936	0.00255682
12770	RP6-99M1.2	0.00816635	0.0071265	0.386377	0.269036	0.0491477
14829	TK1	0.00100883	0.000473865	0.442758	0.269044	0.00426136
1980	C2CD4B	-0.000234508	0.00246945	0.983672	0.269044	0.00255682
4298	ECSCR	-0.000234508	0.00246945	0.983672	0.269044	0.00255682
10188	POU3F1	-0.000234508	0.00246945	0.983672	0.269044	0.00255682
4763	FAM107A	-0.00105527	0.00393155	0.000569365	0.269419	0.00198864
9874	PIGV	-0.0145099	-0.0114668	0.0233231	0.269419	0.0414773
3483	CTD-2313N18.5	-0.00127558	0.00393155	0.0952174	0.269419	0.00198864
9955	PLA2G4B	-0.00127558	0.00393155	0.0952174	0.269419	0.00198864
4213	DUS3L	-0.00232819	-0.000913115	0.883893	0.269419	0.0713068
14315	STRADA	0.00323169	0.00223186	0.428448	0.26949	0.0119318
11786	RP11-316M1.12	0.00344227	0.00233206	0.242258	0.269499	0.00909091
6425	IFIH1	-0.00401813	-0.00982111	0.967503	0.269678	0.105114
15562	TUSC2	0.0058563	0.00926958	0.694757	0.269893	0.0661932
10262	PPP1R16A	0.00637656	0.00118405	0.53302	0.269906	0.0911932
8892	NFKBIB	0.0367784	-0.000995276	5.81e-07	0.270033	0.0741477
4994	FANCI	0.00341884	-0.00709779	0.44428	0.270106	0.0303977
5635	GNAO1	0.00843552	-0.0049943	0.205988	0.270296	0.03125
4735	F8A1	0.00513466	-0.00172981	0.379458	0.270363	0.0130682
13065	SBK1	0.000874785	0.00299928	0.901434	0.270363	0.00625
734	AL592528.1	0.00184563	-0.00214816	0.810518	0.270391	0.00511364
14832	TLCD1	0.0115218	-0.00148082	0.00561912	0.270476	0.0133523
2589	CDH26	0.00151565	0.000940799	0.424351	0.270606	0.00340909
10468	PRRG4	0.00480252	0.00189808	0.0528356	0.270661	0.00880682
8304	MPZL2	-0.00876644	0.000365572	0.000320696	0.271185	0.00653409
11655	RP11-244H3.1	-0.00706518	0.00290147	0.0239146	0.271272	0.0122159
6790	KAZALD1	-0.00121357	0.006382	0.761362	0.271272	0.0139205
16721	ZNF571	-0.0101792	-0.00738361	0.0745391	0.27133	0.0173295
1532	BCHE	0.000253424	0.00390609	0.757129	0.271466	0.00738636
3383	CTC-429P9.5	-0.000307862	-0.000742698	1	0.271466	0.0184659
10153	POLR3B	0.0149595	-0.00929837	0.174121	0.271599	0.0892045
6243	HOXA4	3.16e-05	0.0028733	0.314216	0.271604	0.00880682
7577	LRR1	-0.00440518	-0.000932337	0.637234	0.271845	0.0215909
11071	RGS1	0.00106435	0.00263644	0.54447	0.271914	0.00397727
13231	SEMA6C	0.00707903	0.00814061	0.488689	0.272227	0.0454545
1702	BTD	-0.00263867	-0.00811865	0.495052	0.272326	0.0457386
4755	FAM101B	0.000633088	0.00404968	0.434322	0.272422	0.0130682
13593	SLC29A1	0.00419864	0.000645359	0.761349	0.272663	0.0318182
7765	MAMLD1	0.0389607	-0.00769142	1.7e-07	0.272789	0.0735795
7402	LINC00680	0.00955908	0.00566985	0.0864965	0.272988	0.0502841
7658	LSR	0.00898601	0.00489414	0.225256	0.273075	0.0465909
3254	CRYM-AS1	0.000637751	0.00126692	0.64262	0.273329	0.00227273
12127	RP11-498E2.8	0.000605638	0.00100505	0.844459	0.273329	0.00227273
3113	COPS5	0.0120303	0.00262222	0.491531	0.273528	0.196307
2658	CEBPA	0.00189812	0.00198415	0.539868	0.273617	0.00568182
9985	PLCXD1	-0.00649813	-0.00718553	0.238951	0.273989	0.0184659
972	AP005482.1	-0.000673946	0.00302841	0.739796	0.274028	0.00255682
5137	FGF23	-0.000673946	0.00302841	0.739796	0.274028	0.00255682
7315	LIME1	-0.000673946	0.00302841	0.739796	0.274028	0.00255682
3730	DAGLB	0.00607245	-0.00315313	0.274685	0.274031	0.0451705
11431	RP11-119B16.2	-0.00100493	0.00362741	0.692935	0.274242	0.00369318
5476	GCKR	0.00302133	0.00165962	0.152927	0.274308	0.00681818
2051	C6orf141	-0.00238703	-0.00113245	0.574543	0.274619	0.00596591
14572	TBCE	0.00281322	0.00480632	0.619785	0.274904	0.0829545
3317	CTB-113I20.2	0.00230492	-0.00328112	0.77367	0.274905	0.00909091
15893	VCPKMT	-0.0114122	0.0017713	0.0198725	0.275599	0.0349432
14980	TMEM194A	-0.0140525	-0.00936543	0.0460617	0.275752	0.0454545
6632	IQGAP2	-0.00672809	-0.00899452	0.374564	0.276143	0.0235795
1253	ASIC1	0.00165915	-0.0045604	0.890603	0.276143	0.0139205
3654	CXorf24	-0.00127379	0.00344943	0.450509	0.276415	0.0176136
9334	OSGEPL1	-0.014607	-0.00711997	0.0488002	0.276767	0.0417614
6049	HERC6	-0.00549113	-0.0121187	0.858248	0.277572	0.0693182
16448	ZNF114	0.00214526	-0.00607343	0.18765	0.277734	0.0247159
3503	CTD-2516F10.2	-0.000840931	0.00332843	0.71667	0.277734	0.003125
11505	RP11-152N13.16	-0.000840931	0.00332843	0.71667	0.277734	0.003125
2092	C8orf76	0.000738019	-0.00416622	0.674102	0.277775	0.0494318
9705	PEG10	-0.00375942	-0.00451801	0.738934	0.277795	0.0139205
15471	TSTD3	-0.0040615	-0.0016387	0.499531	0.277968	0.0144886
6510	IL17RE	0.00340878	-0.0010265	0.288279	0.277969	0.00397727
6042	HENMT1	0.00344737	0.00434957	0.746845	0.278303	0.025
2137	CACHD1	-0.04724	0.00586211	2.73e-06	0.278465	0.102557
14786	TIAM2	-0.014649	-0.0113461	0.114055	0.278812	0.0505682
9109	NRF1	-0.000905186	0.00158822	0.211619	0.27906	0.0576705
11641	RP11-22H5.2	-0.00111631	0.00357927	0.390761	0.279398	0.00255682
16285	ZBTB7C	-0.0138385	-0.0018142	0.00310823	0.27966	0.0181818
4931	FAM50B	0.0131194	-0.00403744	0.0656885	0.27966	0.0394886
3320	CTB-129O4.1	-0.000507866	0.00232497	0.36924	0.27966	0.00340909
12209	RP11-549B18.1	-0.00250283	-0.00517845	0.600023	0.27966	0.0127841
13103	SCGB1D4	-0.0075768	-0.00594718	0.00792104	0.280128	0.00369318
11001	REC8	-0.0287706	0.0130037	0.00122255	0.28021	0.0823864
2305	CCBL1	-0.000624157	-0.00913028	0.996729	0.28021	0.040625
6300	hsa-mir-8072	0.000179998	-0.000383619	0.00783769	0.280487	0.0159091
7190	LAMB3	-0.000372369	0.0039723	0.0262879	0.280858	0.00625
2162	CADM3	0.00504649	-0.000949271	0.113874	0.280933	0.00482955
11966	RP11-403I13.4	-0.000561672	0.00317933	0.68095	0.280973	0.00397727
16639	ZNF45	-0.00874902	-0.0106732	0.585667	0.281369	0.0571023
3015	CNTFR	-0.00734455	-0.00644752	0.135338	0.281556	0.0130682
16412	ZIM2	-0.00231384	0.00093642	0.591488	0.281612	0.00539773
13341	SFXN5	0.0121396	-0.011465	0.0415902	0.281831	0.0786932
16260	ZBTB22	-0.00367555	-0.00876904	0.93243	0.281874	0.0644886
8407	MSH5	-0.00131942	0.00383576	0.399937	0.282504	0.003125
11758	RP11-302L19.3	-0.00131942	0.00383576	0.399937	0.282504	0.003125
16898	ZNF833P	-0.00131942	0.00383576	0.399937	0.282504	0.003125
13868	SNHG10	0.00304934	0.0029763	0.908461	0.282931	0.0400568
2068	C7orf13	-0.00122295	-0.00534406	0.904096	0.283177	0.0139205
3701	CYP39A1	-0.0125625	-0.00767838	5.74e-05	0.283211	0.00795455
11065	RGMA	-0.0143063	-0.00939981	0.255257	0.283211	0.0778409
10718	RAB11FIP3	-0.00455536	0.0116462	0.387587	0.283237	0.0789773
5809	GRIA2	-0.00289149	0.00388188	0.406935	0.283237	0.00681818
14016	SP9	0.00285197	-0.00273869	0.55026	0.283237	0.00767045
12522	RP11-873E20.1	0.00159977	-0.000447205	0.66512	0.283355	0.00340909
12268	RP11-5C23.1	0.0030071	-0.00635058	0.598002	0.283548	0.0267045
7698	LYPLAL1	-0.00738473	0.00934042	0.403229	0.283652	0.0571023
11446	RP11-126K1.6	0.00100131	0.00265297	0.844778	0.283652	0.00568182
6074	HHIPL1	0.0153992	0.00921911	0.122062	0.28372	0.0727273
10618	PTPN7	0.00105866	0.0011209	0.475175	0.284477	0.00255682
286	AC074183.4	-0.00143672	0.00411835	0.0472585	0.284485	0.00255682
6728	IZUMO4	-0.00262143	0.00535586	0.430199	0.284485	0.00823864
9548	PCDHB3	-0.00542265	0.00963984	0.546059	0.285815	0.0278409
7735	MAFG	0.0107831	-0.0112791	0.356206	0.285901	0.0957386
9131	NSDHL	0.0205995	-0.00117961	0.0878741	0.286084	0.100852
1621	BMP3	-0.00534108	-0.00447624	0.0199388	0.286177	0.00255682
4992	FANCF	-0.0120453	-0.00934071	0.0855091	0.286218	0.0414773
12672	RP4-717I23.3	-0.00222802	-0.0104683	0.981202	0.286232	0.0525568
1700	BTBD9	-0.0112138	-0.0111548	0.500135	0.286417	0.0741477
1574	BEND7	-0.00414835	0.00587739	0.400978	0.286529	0.0301136
10856	RAP2C-AS1	-0.0029456	-0.00479126	0.72493	0.286578	0.00909091
303	AC084219.4	0.00201021	-0.00316635	0.746885	0.286844	0.00880682
7523	LPAR2	-0.000650759	0.0045366	0.950596	0.286993	0.00880682
7546	LRCH1	-0.00193411	0.00229216	0.536715	0.287277	0.0667614
11849	RP11-344E13.3	0.00556023	0.00140304	0.0626328	0.287448	0.0125
4794	FAM129A	-0.00605625	-0.00480156	0.161832	0.28758	0.00767045
15067	TMEM63A	-0.0147932	0.00907322	0.188758	0.287593	0.0880682
11365	RP1-40E16.12	0.000559196	0.00171942	0.273425	0.287625	0.00482955
1994	C2orf71	-0.000555654	0.00284533	0.70778	0.287702	0.00198864
3950	DHX58	0.000951	-0.000485604	0.982788	0.288123	0.0392045
3305	CTA-217C2.1	0.00456919	-0.00455996	0.637106	0.288166	0.0167614
9159	NTHL1	-0.00996574	-0.00679779	0.565943	0.288257	0.0821023
11912	RP11-37C7.3	-0.00338359	-0.000398489	0.044612	0.288369	0.00198864
2299	CC2D1A	0.0185313	-0.00431743	0.0170906	0.288406	0.0821023
2067	C7orf10	0.00617445	-0.00361133	0.126251	0.288514	0.015625
10165	POMC	0.000698589	0.00312145	0.949829	0.288514	0.00681818
13481	SLC10A7	-0.00670282	0.00867316	0.0732534	0.288727	0.0303977
9517	PCCB	0.0123536	-0.00772776	0.349953	0.288897	0.0792614
11927	RP11-386G11.10	0.00664655	0.00164554	0.00789931	0.289297	0.0107955
7725	MAD2L1	-0.00149735	0.00526891	0.815743	0.289325	0.009375
9250	OARD1	-0.00607762	0.000362482	0.455327	0.289465	0.075
7588	LRRC29	0.00469526	-0.000824637	0.255076	0.289707	0.00823864
11244	RNF183	0.00105859	0.000760125	0.370581	0.289984	0.00227273
1578	BEX1	-0.00060536	NA	0.720048	0.29015	0.00369318
9274	OGDHL	-0.00325022	-0.00231221	0.348813	0.290252	0.003125
163	AC007228.11	0.00098205	-0.000696745	0.938072	0.290373	0.00767045
2293	CBX4	0.0331015	-0.00741051	0.00290524	0.290391	0.122727
13552	SLC25A23	-0.0076996	-0.00829554	0.324353	0.290408	0.0397727
5338	FUT3	0.0015953	NA	0.315986	0.290666	0.00198864
12281	RP11-613M10.6	0.0015953	NA	0.315986	0.290666	0.00198864
14083	SPIRE2	-0.00619337	0.00858655	0.445269	0.290834	0.0303977
605	AFMID	0.00417536	0.000638345	0.670736	0.291187	0.0431818
11686	RP11-259K5.2	0.000108308	0.00411765	0.94847	0.291187	0.00965909
16594	ZNF383	-0.00603883	0.00442068	0.544029	0.29129	0.0329545
15725	UFSP1	0.00630561	-0.00311176	0.36791	0.291739	0.0176136
7005	KIF11	-0.00485228	0.00100878	0.354014	0.292107	0.0198864
12860	RPS14	0.224944	-0.0272001	2.33e-43	0.292238	0.999148
9407	PAFAH2	0.0136985	-0.00870987	0.207148	0.292557	0.0565341
5092	FBXW8	-0.0153331	-0.0120781	0.138572	0.292575	0.0889205
10071	PMS2	-0.00719305	-0.0129303	0.707912	0.292705	0.0875
14697	TF	-0.000302221	0.00254372	0.63617	0.292975	0.00284091
9496	PAXIP1	-0.00920802	-0.00750215	0.595612	0.293042	0.0880682
9514	PCBP3	0.00863167	0.00939042	0.469442	0.293104	0.0582386
1803	C14orf80	-0.000879997	0.00445096	0.203533	0.293177	0.0102273
15234	TPH1	-0.00223262	0.00485973	0.220081	0.293177	0.00397727
11664	RP11-248G5.8	0.000570159	0.00698251	0.996845	0.293177	0.025
7798	MAP2K6	-0.0348266	-0.0133612	2.88e-08	0.293773	0.0355114
3858	DECR2	0.0265021	-0.00583382	0.00148222	0.294211	0.06875
12029	RP11-443B20.1	0.000320337	0.000885034	0.995172	0.294211	0.00255682
6251	HOXB3	8.91e-05	0.00526456	0.99838	0.29493	0.0133523
2744	CFH	0.00665626	-0.00561448	0.455327	0.294963	0.0213068
2919	CLIC5	-0.00597946	NA	0.00734318	0.294967	0.00397727
8111	MICA	-0.0196365	0.00610912	0.0103753	0.294977	0.0642045
6363	HTRA4	0.003264	0.00082545	0.161684	0.295001	0.00568182
10444	PRR11	0.00574693	-0.00210492	0.204213	0.295211	0.0167614
10310	PPP5D1	0.000180491	0.00450031	1	0.295854	0.0113636
14461	SYTL5	0.0534942	-0.00428246	5.69e-11	0.296081	0.0701705
16583	ZNF350	-0.0172859	-0.00879625	0.0206556	0.296081	0.0505682
1736	C10orf25	-0.0111046	-0.00824309	0.0326578	0.296142	0.0164773
16488	ZNF200	-0.00534044	0.00845189	0.304867	0.296287	0.0286932
13379	SH3BP5-AS1	-0.0013882	0.0058241	0.808625	0.296287	0.0258523
12705	RP5-1050D4.5	-0.00852152	-0.0062919	0.01865	0.296412	0.00795455
7782	MANSC1	-0.00221083	-0.00810223	0.709714	0.296432	0.0335227
10215	PPFIBP1	-0.0151758	-0.00505292	0.20832	0.296512	0.0832386
10533	PSMD6-AS2	-0.00242666	-0.00383588	0.444004	0.296736	0.00482955
2107	C9orf37	-0.00040843	0.0065397	0.99838	0.297526	0.0278409
5896	GTF3C2	0.0180933	-0.0101925	0.149475	0.297666	0.101136
12497	RP11-841O20.2	0.00339591	-0.00201763	0.510564	0.297666	0.00596591
14664	TEK	-8.19e-05	0.00612494	0.746233	0.297666	0.0198864
10596	PTOV1-AS1	-0.00411284	0.00707163	0.322138	0.29829	0.0147727
8610	MYO5C	-0.00384909	0.00260883	0.126251	0.298573	0.00369318
6979	KIAA1522	-0.00805463	-0.0068878	0.237492	0.298752	0.0255682
3797	DCUN1D3	-0.00659412	0.00375623	0.755184	0.298775	0.06875
2655	CDYL2	-0.00352921	-0.00206857	0.00169177	0.298834	0.04375
9854	PIEZO2	-0.00144205	-0.000408833	0.625635	0.298834	0.003125
16759	ZNF613	-0.0114663	0.000313396	0.0184909	0.299049	0.0227273
13493	SLC15A2	-0.00539953	-0.00399976	0.0330873	0.299207	0.00539773
772	ALG6	-0.00222701	0.00311374	0.904882	0.299246	0.0318182
358	AC132192.1	-0.00176298	-0.00371559	0.861437	0.299795	0.00568182
11708	RP11-274B21.8	-0.000389256	0.00150566	0.932342	0.299806	0.00170455
16023	WDR24	0.00698066	-0.0042249	0.491531	0.29991	0.0650568
2787	CHGA	-0.00673682	0.00851771	0.435702	0.299939	0.0326705
1559	BCR	-0.0166645	0.0026124	0.106697	0.300232	0.0727273
11083	RGS4	-0.0337626	-0.00558442	6.21e-05	0.30024	0.0585227
1728	C10orf107	-0.0183773	-0.00880207	0.00809293	0.300402	0.0340909
27	ABCA10	-0.00722084	-0.00555993	0.0166855	0.300556	0.00482955
3013	CNTD1	0.00331825	0.00303789	0.476809	0.300556	0.0116477
12961	RTN4R	-0.00452062	0.00607999	0.686431	0.300556	0.0315341
619	AGER	-0.00740187	0.00448349	0.132629	0.300732	0.0355114
3226	CRIPAK	-0.00366963	-0.00170187	0.439695	0.300823	0.0275568
1246	ASCL1	0.00119061	0.00285943	0.512775	0.30103	0.00625
1059	AQP8	0.00864923	-0.00368946	0.168617	0.301158	0.0193182
15009	TMEM231	0.000254166	-0.00301456	0.999767	0.30124	0.0420455
15734	UGT8	0.00037913	0.00312184	0.995762	0.301745	0.00568182
8	AADACL4	0.00199099	0.000258442	0.482976	0.301879	0.00284091
9993	PLEK	0.0025215	0.000667902	0.144608	0.301986	0.00340909
16614	ZNF418	0.000362517	0.00166549	0.690377	0.301986	0.00965909
13069	SCAF1	-0.0122629	-0.0087248	0.392896	0.302418	0.0789773
1280	ASXL3	0.00222171	-0.00554056	0.162898	0.302439	0.021875
13594	SLC29A3	-0.00595503	0.00526406	0.692275	0.302599	0.0511364
13310	SETMAR	-0.0151035	-0.00715629	0.14741	0.302612	0.0738636
9121	NRP2	-0.0381479	-0.00723856	1.12e-07	0.302636	0.0463068
9461	PARD6B	-0.00255721	0.00539147	0.631992	0.302695	0.0210227
5147	FGFRL1	0.0127815	-0.00675826	0.13889	0.303112	0.0423295
2633	CDKN2A	-0.00176813	-0.001591	0.709702	0.303112	0.00795455
5474	GCHFR	-0.000655389	0.00266258	0.940283	0.303239	0.00767045
1275	ASTN1	-0.0044056	-0.00438446	0.411336	0.303249	0.00767045
4463	ELOVL1	0.0102136	-0.00751972	0.487258	0.303554	0.111932
8520	MTRNR2L6	-0.00604841	-0.00680158	0.555254	0.303734	0.0232955
13354	SGPL1	0.000301391	0.0108188	0.899977	0.303754	0.147159
5977	HAUS8	0.00739248	0.00555621	0.283526	0.303756	0.0298295
11482	RP11-1407O15.2	-0.00403087	0.00687056	0.190401	0.303822	0.0153409
2621	CDK7	-0.00658694	-0.00290305	0.546038	0.303993	0.0480114
16724	ZNF573	-0.00834793	-0.00504129	0.506593	0.303999	0.0431818
9981	PLCG2	-0.00542263	0.000202504	0.237801	0.304005	0.0110795
7211	LARGE	0.0019035	0.0075097	0.999	0.304275	0.114489
2601	CDK11A	0.00170836	0.00585339	0.588822	0.304359	0.0315341
11738	RP11-295G20.2	0.00190999	0.00185469	0.68726	0.304388	0.00880682
14856	TM4SF18	-0.00209691	-0.00348414	0.610411	0.30462	0.00369318
8549	MVD	0.0121317	0.00603049	0.103241	0.305025	0.0772727
1272	ASRGL1	-0.0233115	-0.012349	0.00027589	0.305168	0.0269886
461	ACTR3B	-0.00803039	0.00455003	0.11424	0.305168	0.034375
6392	ICOSLG	-0.00355874	0.00351903	0.405253	0.305168	0.0181818
11956	RP11-399O19.9	0.000218519	0.0020486	1	0.305343	0.00397727
14737	THAP1	-0.00236058	-0.0115166	0.943928	0.305568	0.0690341
684	AKAP3	-0.00155485	-0.000711187	0.15498	0.305926	0.00397727
16730	ZNF579	0.00345213	0.00333206	0.464192	0.305935	0.0352273
9727	PEX11G	0.000842324	-0.00400482	0.824157	0.305935	0.0190341
7640	LRWD1	0.0059447	-0.00313454	0.496211	0.305979	0.0244318
10293	PPP2R3B	-0.000597986	0.00950687	0.599413	0.305979	0.0505682
3418	CTD-2015H6.3	0.000171658	0.00317939	0.996733	0.306342	0.00454546
2700	CEP128	-0.000445422	0.00124291	1	0.306443	0.0295455
12552	RP11-95D17.1	-0.00947586	-0.0105588	0.0855092	0.306644	0.0448864
10695	QPCT	-0.0845851	-0.0137199	2.05e-12	0.307317	0.172159
5255	FOXF2	0.00058141	0.00110295	0.573462	0.307328	0.00198864
9	AADAT	-0.0295895	0.00935562	1.95e-05	0.307348	0.0602273
8020	MEMO1	0.00576059	-0.00522579	0.241013	0.30742	0.0238636
1616	BMF	-0.00755424	0.00756799	0.0941995	0.307722	0.025
373	AC145212.1	0.00553605	0.00156177	0.0237986	0.307986	0.00994318
12465	RP11-7K24.3	NA	-0.000261912	0.0203788	0.308126	0.00255682
13482	SLC11A1	0.00187527	0.00251767	0.331265	0.308126	0.00767045
6988	KIAA1671	-0.0057989	-0.00250898	0.161055	0.308192	0.0105114
143	AC005754.8	-0.000894895	0.0027146	0.499307	0.308297	0.00454546
4819	FAM159A	-0.00998168	-0.00721452	0.0966539	0.308485	0.0193182
16885	ZNF804A	0.000146299	-0.00285125	0.974366	0.308485	0.0119318
242	AC018470.4	0.00167393	-0.0030582	0.624985	0.308738	0.00823864
13658	SLC38A6	-0.00758725	0.000311623	0.20879	0.308761	0.0321023
7590	LRRC32	0.0113314	0.00448184	0.0206983	0.30885	0.0252841
12451	RP11-792D21.2	0.00645125	-0.00320371	0.274423	0.30885	0.0136364
2682	CENPE	0.011345	-0.00460732	0.124575	0.30922	0.0238636
12046	RP11-452L6.5	-0.00350661	-0.00539335	0.553201	0.309331	0.0332386
4751	FAIM	-0.0117896	-0.00265173	0.223282	0.309568	0.0803977
349	AC119673.1	0.0233314	-0.00546755	0.000922484	0.309712	0.0519886
11591	RP11-195F19.9	-0.00199781	-0.00280742	0.621173	0.31007	0.00795455
3926	DHRS11	0.00945964	-0.00575946	0.022482	0.310094	0.0326705
6344	HSPB2	0.0209828	-0.00258375	0.00216633	0.310114	0.0471591
9232	NUPL2	-0.0185265	-0.0100641	0.0789809	0.310322	0.0923295
16966	ZUFSP	-0.00679168	-0.0109452	0.644071	0.310322	0.0545455
10374	PRKAG2-AS1	-0.00219016	0.000491496	0.947507	0.310481	0.0267045
12264	RP11-597D13.9	-0.0206901	0.0071384	0.00876712	0.310554	0.0613636
1526	BCAS4	0.00411131	0.00282927	0.318083	0.310876	0.0125
9188	NUDT13	-0.00212664	0.00354252	0.461798	0.310915	0.00596591
559	ADORA1	0.00526592	0.000176102	0.0714165	0.310935	0.00767045
5876	GTDC1	0.0191956	-0.011703	0.0589624	0.311002	0.108239
16148	XKR5	-0.00279174	-0.00304342	0.361473	0.311002	0.00255682
49	ABCC3	0.0132444	0.00107746	0.0223983	0.311115	0.0335227
9999	PLEKHA6	-0.00382109	-0.00581947	0.480516	0.311115	0.0127841
2807	CHMP5	-0.00664166	-0.00903584	0.857587	0.311255	0.171591
14931	TMEM143	0.00129782	-0.00438074	0.898952	0.311691	0.0136364
9418	PAK4	-0.00550667	0.00893327	0.306948	0.311801	0.0335227
14039	SPATA2L	0.00143991	-0.00238053	0.799317	0.311809	0.0144886
2087	C8orf4	-0.0100512	0.00849071	0.499855	0.312243	0.0923295
5120	FERMT3	0.00523144	-0.00259922	0.727475	0.312243	0.0411932
5929	GZMA	0.000345138	0.000749586	0.557093	0.31242	0.00142045
14915	TMEM128	-0.0157183	0.000381236	0.0832645	0.312491	0.0633523
13991	SORT1	-0.0119488	0.0124457	0.10464	0.312533	0.0318182
64	ABCG2	-0.0381188	0.00128744	2.62e-05	0.312692	0.0860795
14018	SPAG1	-0.00419491	0.00538885	0.622216	0.312709	0.0301136
9067	NPRL2	0.0049661	0.0033743	0.79116	0.312998	0.0931818
3977	DISP1	-0.0110711	-0.00326472	0.0533062	0.313109	0.0329545
6977	KIAA1467	0.00408336	-0.00364088	0.575153	0.313109	0.0153409
3427	CTD-2036P10.3	-0.000340732	0.00352177	0.99838	0.31313	0.00625
3737	DAPK2	0.00108037	0.00358369	0.875627	0.313236	0.0110795
7155	KRT8	-0.00395664	0.00172869	0.166736	0.31324	0.00653409
16950	ZSCAN22	0.00463968	-0.00362874	0.561303	0.313488	0.015625
6829	KCNG1	-0.0011523	0.00319864	0.78165	0.313542	0.00397727
5780	GPRIN3	0.00217448	-0.00506786	0.9635	0.314099	0.0423295
15877	VARS2	-0.0094986	-0.00284793	0.437868	0.314316	0.0784091
4563	EPG5	-0.0366771	0.000875447	0.000245663	0.314489	0.103693
13410	SHISA4	0.0115524	0.00613012	0.0985143	0.314969	0.0463068
9773	PGM5	0.0014986	-0.00811086	0.556546	0.314969	0.0519886
14273	STEAP1	0.00116743	0.00391005	0.919377	0.315108	0.0130682
8066	MFAP3L	-0.00187423	0.00298505	0.139326	0.315112	0.00227273
9911	PIP5KL1	-0.00780427	0.0077605	0.235095	0.315151	0.0514205
6253	HOXB5	-0.00104855	0.00285165	0.0536074	0.315404	0.00255682
6227	HOOK1	-0.00589156	-0.00498286	0.10889	0.315741	0.00511364
1530	BCDIN3D	-0.000622883	-0.00673994	0.937368	0.315748	0.0352273
8656	NACAD	0.0133067	-0.0034964	0.0220653	0.316146	0.0505682
246	AC019171.1	-0.00172605	-0.00255018	0.709161	0.316146	0.00255682
1882	C19orf81	-0.00172605	-0.00255018	0.709161	0.316146	0.00255682
11252	RNF208	-0.00172605	-0.00255018	0.709161	0.316146	0.00255682
13352	SGOL1	-0.000882295	-0.000194705	0.883409	0.316146	0.00227273
8072	MFI2	0.0250525	-0.00272526	4.58e-05	0.316159	0.0394886
424	ACOX2	-0.0104714	0.00500588	0.0539556	0.316418	0.0255682
1400	ATPAF2	0.00593151	-0.00355258	0.675225	0.316583	0.053125
16907	ZNF846	-0.00211326	-0.00904594	0.979309	0.316981	0.0434659
3080	COL8A2	-0.00372924	-0.00478329	0.555704	0.316993	0.00852273
317	AC092835.2	-0.00748355	-0.00382121	0.11771	0.317096	0.0136364
4284	EBP	0.0166159	-0.000710531	0.0659528	0.317406	0.0721591
5404	GALM	-0.00881741	-0.00715654	0.0167823	0.31766	0.0525568
9555	PCDHGA10	0.00193544	0.00317123	0.255733	0.318247	0.0125
851	ANKHD1	0.000910616	0.00328959	0.280241	0.318759	0.0204545
7704	LYRM9	-0.00566593	0.00147199	0.593447	0.319227	0.0326705
7682	LY6G5B	-0.00182185	0.00451123	0.41395	0.319423	0.00568182
13754	SLITRK5	-0.00140741	0.00305952	0.203215	0.319452	0.00198864
183	AC007773.2	0.00101846	0.000719987	0.386335	0.319618	0.00227273
5086	FBXW10	0.00101846	0.000719987	0.386335	0.319618	0.00227273
11616	RP11-214O1.2	0.00101846	0.000719987	0.386335	0.319618	0.00227273
13890	SNORD114-20	-0.00157595	0.00130237	0.802798	0.319846	0.00738636
11131	RIMS3	0.00136291	7.43e-05	0.563074	0.319953	0.00198864
12384	RP11-722E23.2	-0.0020181	0.00305109	0.712041	0.320471	0.00767045
2330	CCDC13	-0.00100362	0.00536911	0.809759	0.320471	0.0127841
9761	PGBD2	0.000712655	0.00628119	0.99838	0.320633	0.0303977
10029	PLIN5	0.00124971	0.000653508	0.377866	0.320857	0.00255682
810	AMN	-0.00110891	-0.00223157	0.873962	0.320857	0.00681818
16019	WDR17	-0.00417588	-0.0020713	0.109314	0.321154	0.00539773
1	A1BG	-0.000657333	-0.000107196	0.485725	0.321215	0.00284091
16539	ZNF28	-0.00753171	-0.00723082	0.602899	0.321265	0.0494318
1326	ATOH8	0.015093	0.00261029	4.51e-06	0.321405	0.0235795
1731	C10orf112	-0.000405142	-0.00205901	0.833896	0.321405	0.00255682
344	AC113189.5	-0.000966203	0.00475024	0.951381	0.321405	0.0107955
4945	FAM66D	-0.000659736	-0.00205901	0.972239	0.321405	0.00255682
5748	GPR158	-0.000659736	-0.00205901	0.972239	0.321405	0.00255682
7383	LINC00610	-0.000659736	-0.00205901	0.972239	0.321405	0.00255682
11702	RP11-267M23.4	-0.000659736	-0.00205901	0.972239	0.321405	0.00255682
7995	MED31	-9.83e-06	-0.0083831	0.497203	0.321451	0.0414773
12463	RP11-7F18.2	-0.0043066	-0.0039641	0.155358	0.322009	0.00369318
14223	ST6GALNAC1	-0.0043066	-0.0039641	0.155358	0.322009	0.00369318
15043	TMEM39B	0.0162136	-0.00503138	0.204251	0.322193	0.096875
108	AC003090.1	-0.00584509	-0.00732696	0.55493	0.322211	0.0221591
9105	NRCAM	-0.0133627	0.00116806	0.113124	0.322339	0.0349432
13271	SERPINA1	-0.000882997	0.00326324	0.869185	0.322339	0.00454546
14576	TBKBP1	-0.0103668	0.00499633	0.0966539	0.322919	0.0349432
4556	EPB41L4B	-0.00243081	0.00533994	0.469977	0.323156	0.00625
6233	HOTTIP	0.000414091	0.00119936	0.404361	0.323259	0.00170455
16703	ZNF552	-0.0133924	-0.0083581	0.00326744	0.323377	0.0153409
7974	MED12L	-0.00217792	-0.000733506	0.196133	0.323557	0.003125
10950	RBM44	0.0014011	0.000448123	0.32132	0.323626	0.00198864
2495	CD200	-0.001936	0.00253953	0.35608	0.323838	0.00369318
3089	COLQ	-0.00210567	-0.00345587	0.578869	0.324123	0.0122159
13570	SLC25A40	-0.0168412	-0.00476207	0.00591313	0.32419	0.040625
11152	RMI1	-0.00649689	-0.00964553	0.671734	0.324416	0.0414773
13929	SNRPF	0.00930005	-0.00507319	0.00462193	0.324643	0.20625
11931	RP11-389C8.3	0.00128948	0.00119744	0.478821	0.324667	0.00539773
8349	MRPL39	0.013338	0.00529225	0.0969587	0.324848	0.0511364
2102	C9orf156	-0.00122832	-0.00401572	0.950393	0.325059	0.0355114
9753	PFN4	-0.00106101	-0.000536671	0.603722	0.325198	0.00482955
12333	RP11-678G14.2	0.00269652	-0.00170116	0.592404	0.325289	0.00482955
7587	LRRC28	0.00977919	-0.000304709	0.428481	0.325647	0.0590909
9567	PCDHGB2	-0.005635	-0.00897402	0.71999	0.325821	0.03125
13542	SLC25A14	0.00621787	0.00743377	0.548361	0.326036	0.0417614
5521	GFRA2	-0.0179649	0.0172152	0.00852171	0.326141	0.0303977
8124	MID2	-0.00602088	-0.00204053	0.301748	0.326196	0.0482955
1136	ARHGEF35	0.000400877	-0.0015728	0.99838	0.326719	0.00255682
5926	GYPE	-0.00325887	-0.00352556	0.370132	0.326747	0.00369318
2719	CEP72	-0.00218343	0.00532969	0.70616	0.32764	0.0136364
4969	FAM84B	-0.000557713	0.00372464	0.740578	0.327801	0.00568182
4003	DLGAP1-AS2	-0.0043165	0.00432361	0.0578374	0.328075	0.00596591
8141	MIPEP	-0.00560179	0.00203009	0.797738	0.328105	0.0713068
11980	RP11-418J17.1	-0.00310344	-0.000560082	0.811062	0.328105	0.0198864
14649	TDRD7	-0.0175598	-0.0136384	0.165945	0.328161	0.0786932
30	ABCA3	0.000791173	-0.00227401	0.899347	0.328252	0.00482955
4614	EREG	0.000298522	-0.000978586	0.561303	0.328296	0.00284091
11116	RHPN2	-0.00648269	0.00361245	0.0140231	0.328397	0.00795455
11042	RFESD	0.00124914	0.00226851	0.832096	0.328397	0.00738636
7191	LAMB4	0.000706251	0.000794622	0.543921	0.328578	0.00142045
16498	ZNF215	0.00280237	-0.00284334	0.693178	0.328709	0.0167614
11944	RP11-395B7.4	-0.00150604	0.0046373	0.984547	0.32884	0.0338068
16472	ZNF165	-0.00148127	0.00329618	0.367293	0.328948	0.00681818
7437	LINC00944	NA	-0.000239792	0.0203788	0.329093	0.00255682
12502	RP11-849F2.9	-0.00255198	-0.00187229	0.536326	0.329126	0.00795455
6290	HRSP12	0.00246312	0.00781856	0.942097	0.329389	0.0426136
13409	SHISA3	0.00398945	NA	0.301456	0.329546	0.0105114
12630	RP3-475N16.1	-0.000621253	-0.0028167	0.996318	0.329546	0.00482955
9897	PIM2	-0.000514715	0.00261451	0.873262	0.33006	0.00397727
13848	SNAI1	0.00181191	0.000958198	0.776993	0.330283	0.0318182
1720	BVES-AS1	-0.00136387	-0.000715534	0.817825	0.330355	0.00340909
16331	ZDHHC1	-0.0244887	-0.00713117	0.000621016	0.330764	0.0519886
10816	RADIL	-0.00426072	-0.00670236	0.675246	0.331578	0.0323864
16971	ZXDB	-0.00989085	-0.00925324	0.151504	0.331638	0.0386364
16786	ZNF658	-0.00594438	0.00371289	0.222258	0.331646	0.0159091
16080	WDYHV1	-0.00102439	0.00244647	0.830455	0.331646	0.0482955
6263	HOXD4	-0.000536513	-0.000819892	0.537491	0.33169	0.00909091
3704	CYP4B1	0.0183261	-0.00716624	0.0837942	0.331705	0.0613636
14308	STON1-GTF2A1L	-0.00283408	0.0051186	0.318046	0.331705	0.00653409
6773	KANSL1-AS1	-0.000982516	0.00209922	0.291837	0.331718	0.00369318
14570	TBCCD1	-0.0074281	-0.00672924	0.536529	0.331802	0.0505682
3540	CTD-2651B20.6	0.00144744	-0.0010953	0.760852	0.331808	0.00255682
11930	RP11-387M24.5	0.00144744	-0.0010953	0.760852	0.331808	0.00255682
8404	MSC	0.00131188	0.00154449	0.788953	0.331808	0.00511364
8926	NIM1	0.000280949	-0.00274884	0.896159	0.331889	0.00596591
3130	CORO1A	-0.00126323	0.00378875	0.149783	0.332271	0.00767045
14201	SSPO	-0.00924774	-0.00301133	0.0161608	0.332606	0.0130682
3128	COQ9	0.014719	-0.00402527	0.174927	0.332606	0.111648
7814	MAP3K7CL	5.3e-05	0.00368822	1	0.332606	0.00823864
3251	CRYGS	-0.0035106	0.00428836	0.366099	0.332782	0.00823864
2110	C9orf43	-0.000760876	0.00060655	0.893791	0.333096	0.00227273
11480	RP11-13N13.2	0.00330661	-0.00212326	0.539754	0.333297	0.00681818
8381	MRPS24	0.0114487	-0.00179654	0.0395269	0.333312	0.0238636
5134	FGF14-AS2	0.00341093	-0.00266995	0.440789	0.333312	0.0150568
16444	ZNF101	0.00455853	-0.0041948	0.743334	0.333401	0.0315341
14946	TMEM161B-AS1	-0.00489565	-0.00619314	0.438849	0.333758	0.021875
15315	TRIB3	0.00047318	0.00419156	0.99838	0.333892	0.0130682
2423	CCDC88C	-0.000988052	0.00226564	0.921767	0.334576	0.00653409
3441	CTD-2154I11.2	-0.00157062	-0.00245456	0.597916	0.334703	0.00227273
5044	FBXL22	-0.000812906	8.39e-06	0.886885	0.335022	0.0147727
6286	HRCT1	0.00115295	-0.00185456	0.875862	0.335206	0.00369318
11592	RP11-196G18.22	-0.00703898	-0.00374761	0.2103	0.335435	0.0178977
4997	FANK1	0.000697687	0.000648138	0.76057	0.335879	0.0190341
13369	SH2D3C	-0.00423549	-0.00474349	0.359457	0.335996	0.0161932
8164	MIR600HG	-0.000426378	-0.00285291	0.99838	0.336205	0.00568182
8875	NFATC1	0.00204331	0.00440128	0.824327	0.336313	0.015625
8916	NHLRC4	0.000134529	0.00476541	0.706091	0.336322	0.0122159
2494	CD1D	0.00367907	0.000124072	0.594341	0.336332	0.0153409
11016	RELL2	0.000209943	0.00382183	0.99838	0.336332	0.00909091
9913	PIR	-0.00894472	0.00403307	0.00964202	0.336979	0.0130682
12360	RP11-6J24.6	0.00246247	-0.000634371	0.356805	0.337053	0.00255682
844	ANKAR	-0.00768499	0.00768826	0.14848	0.337226	0.0332386
5054	FBXO16	0.0016332	0.00173159	0.517285	0.337321	0.00511364
13399	SHB	0.0016332	0.00173159	0.517285	0.337321	0.00511364
9839	PI16	NA	0.000149097	0.0710051	0.337531	0.00170455
512	ADAMTS9-AS1	0.00143711	-0.00203164	0.879596	0.337624	0.00482955
16449	ZNF117	-0.0341769	0.0139188	8.14e-05	0.337667	0.0840909
5304	FRZB	0.00202666	0.00455422	0.359457	0.337671	0.015625
11947	RP11-395I6.3	0.000415183	0.00205685	0.909685	0.337714	0.00340909
4153	DPP10	-0.00486157	NA	0.0216697	0.337802	0.00284091
13513	SLC19A1	0.0121282	-0.0064789	0.261744	0.337821	0.0519886
8969	NLRP2	-0.00405996	-0.00160318	0.06338	0.338029	0.00255682
7615	LRRC61	-0.00299702	0.0023476	0.429048	0.338558	0.00681818
217	AC012307.3	-0.00961099	-0.00512408	0.128438	0.338568	0.0210227
2902	CLDN7	0.00071845	0.00127753	0.277651	0.339218	0.0102273
350	AC120194.1	0.00335033	0.000393099	0.529778	0.339218	0.0110795
14302	STMN2	-0.00335316	-0.00432525	0.0468099	0.339386	0.00568182
16773	ZNF628	0.00416356	-0.00416888	0.587791	0.339408	0.0184659
8761	NDFIP2	-0.0276694	-0.0119436	0.0113949	0.339919	0.1
902	ANKUB1	0.00139529	0.000950948	0.565279	0.340138	0.00369318
9643	PDE6G	0.00184039	0.000649221	0.0501381	0.340244	0.003125
6322	HSF2	-0.017769	-0.0117009	0.0897866	0.340291	0.0738636
1180	ARL6IP6	-0.0177848	0.0120442	0.00463478	0.340323	0.0446023
16182	XXbac-BPGBPG55C20.2	-0.00959588	0.00567823	0.000382168	0.340381	0.0136364
14621	TCFL5	-0.000169018	0.00665137	0.99838	0.340382	0.053125
9025	NOS1AP	0.00181789	0.00262423	0.684789	0.340513	0.00795455
1562	BDH1	0.0060473	0.00120404	0.295684	0.34054	0.0184659
8670	NAIP	-0.000116375	-0.00222389	1	0.340601	0.00369318
2368	CCDC180	-0.00884877	0.00770556	0.00084115	0.34076	0.0102273
12765	RP6-109B7.3	0.00112025	0.00262962	0.664119	0.340771	0.00965909
12103	RP11-483P21.3	-0.000273947	-0.000475191	0.72189	0.340845	0.00227273
10373	PRKAG2	-0.0141872	0.00978898	0.0194184	0.341257	0.0366477
14348	STXBP5	0.00622657	0.00275515	0.821242	0.341257	0.104261
11382	RP11-1007O24.3	0.00231844	0.00175201	0.523603	0.341379	0.00852273
14351	STXBP6	-0.0197877	-0.00491822	1.8e-05	0.341415	0.0170455
150	AC006129.4	-0.00620744	0.00285945	0.00775341	0.341419	0.00681818
2471	CCR7	NA	-0.000217671	0.0203788	0.341614	0.00255682
12265	RP11-598F7.3	NA	-0.000217671	0.0203788	0.341614	0.00255682
12278	RP11-611O2.5	NA	-0.000217671	0.0203788	0.341614	0.00255682
588	AF131215.5	-0.000568771	-0.000776355	0.975178	0.341614	0.00255682
15404	TRPM6	-2.19e-05	-3.61e-05	0.71886	0.342397	0.00198864
29	ABCA2	-0.0296505	-0.00719832	4.13e-05	0.3425	0.0536932
14676	TERC	-0.00112772	0.00312807	0.701314	0.342624	0.00596591
9782	PHACTR3	-0.00311947	-0.00300124	0.520659	0.342673	0.00795455
6269	HPDL	0.00338487	-0.00310049	0.635672	0.342673	0.0125
13771	SMAD6	0.0115018	-0.00850561	0.0825625	0.3429	0.0553977
13693	SLC48A1	0.0170208	-0.00667989	0.0412717	0.342978	0.0536932
14021	SPAG4	0.000204622	0.00093058	1	0.342978	0.0122159
8142	MIPOL1	-0.0129324	0.00558837	0.309264	0.343555	0.0784091
12761	RP5-978I12.1	NA	-0.00022231	0.00347909	0.343907	0.00369318
6157	HLA-DRB1	0.00021837	0.00333682	0.99838	0.344002	0.00823864
6564	ING2	-0.00524613	0.0023382	0.875262	0.344342	0.0869318
5111	FDXR	-0.000800754	-0.0029735	0.975178	0.344411	0.0573864
5441	GAS6-AS2	0.000563057	0.0029744	0.96001	0.344505	0.00653409
9838	PI15	-0.00534911	0.0137342	0.367039	0.344658	0.0181818
2574	CDCA5	0.00452376	-0.00156078	0.328254	0.344735	0.00965909
7037	KIF6	-0.00593921	-0.00496699	0.100216	0.344781	0.00568182
3695	CYP27C1	0.0252835	-0.00482345	0.000601754	0.344854	0.0443182
10960	RBMS2	0.0013339	-0.00454924	0.389	0.345326	0.0696023
9735	PEX3	-0.0124922	-0.00473307	0.166562	0.345398	0.0545455
7584	LRRC23	0.00875766	-0.00214256	0.402751	0.345465	0.0511364
3325	CTB-161K23.1	0.000156681	0.00180274	0.871163	0.346547	0.00227273
13007	S1PR1	0.00188108	0.00197028	0.536484	0.346683	0.00596591
12139	RP11-503E24.2	-0.000877803	NA	0.464059	0.346991	0.00255682
2496	CD22	-0.00600461	-0.000918241	0.00458004	0.347146	0.00397727
11223	RNF139	-0.0312137	-0.0128548	0.0252912	0.347214	0.152273
12530	RP11-88H9.2	0.00539782	-0.00257984	0.31547	0.347214	0.0107955
12045	RP11-452L6.1	0.0014367	0.0027534	0.780272	0.347402	0.00767045
11989	RP11-423H2.3	-0.00970922	-0.00584137	0.00161457	0.347753	0.00653409
7901	MBLAC1	0.0011283	0.0044368	0.925465	0.348281	0.0136364
11519	RP11-158M2.3	0.00673095	-0.00316601	0.183945	0.348298	0.0184659
13734	SLC9A6	-0.0212544	-0.00633592	0.00479775	0.348498	0.0463068
10453	PRR22	-0.00110523	0.00319676	0.435073	0.348839	0.00426136
302	AC084018.1	-0.00308754	0.000587002	0.471394	0.348896	0.0150568
4094	DNLZ	0.000978469	0.000972668	0.777856	0.349073	0.00738636
12856	RPS10P7	-0.00195958	0.000942458	0.38824	0.349531	0.00909091
10047	PLVAP	0.000531804	0.00216642	0.522355	0.349531	0.00397727
12232	RP11-566E18.3	0.0120136	0.00526469	0.0544712	0.349599	0.0355114
2367	CCDC18	0.011388	0.00252316	0.150289	0.349599	0.0420455
13121	SCN7A	0.00317207	-0.0013772	0.624744	0.349876	0.00369318
10355	PREX2	-0.0206966	-0.00617074	3.11e-05	0.350063	0.0190341
581	AF001548.5	-0.00445571	0.00266652	0.170449	0.350461	0.00823864
13492	SLC15A1	-0.000276042	0.00312373	0.86731	0.350497	0.00511364
202	AC010336.1	-6.2e-05	0.00288283	1	0.350497	0.00511364
9822	PHLDA3	0.0023494	0.0035523	0.981202	0.35076	0.0829545
11054	RFX2	0.0142129	-0.00487971	0.031658	0.351336	0.0315341
8114	MICAL3	-0.00883138	0.00880868	0.367039	0.351534	0.0426136
7825	MAP7	0.00237577	0.0016151	0.572448	0.351704	0.00767045
6065	HFM1	-0.00547592	0.00670297	0.287994	0.351737	0.0170455
11681	RP11-255C15.4	3.61e-05	0.00244306	0.797995	0.351959	0.00426136
5854	GSKIP	-0.0135583	-0.0047176	0.0492519	0.35202	0.0542614
11236	RNF165	0.0224177	-0.0087513	0.042371	0.352374	0.0730114
12332	RP11-677M14.7	0.00409045	-0.00130106	0.334419	0.352395	0.00710227
7232	LBX2-AS1	0.000685379	-0.00333001	0.99838	0.352714	0.00880682
12683	RP4-758J18.2	0.00595881	-0.000748177	0.522141	0.352842	0.0659091
11866	RP11-356I2.4	0.00329486	0.00084548	0.622467	0.352861	0.0184659
4301	EDA	-0.00245059	-0.00342085	0.566056	0.353455	0.00454546
1286	ATAD3C	-0.0034823	-0.00466163	0.72904	0.3536	0.0139205
14399	SUV420H2	-0.00400611	-0.00232183	0.637546	0.353695	0.0332386
12409	RP11-73M18.8	0.00826256	0.0022558	0.131464	0.353987	0.0335227
15145	TNFSF12	0.00484735	-0.00497729	0.837384	0.354182	0.0534091
6742	JDP2	0.00426705	-0.00487826	0.835323	0.354946	0.0676136
15717	UCN2	-0.000635424	0.00325986	0.942462	0.355039	0.00511364
1898	C1orf159	0.0120389	0.00142581	0.125094	0.355066	0.0431818
11019	REM2	0.00172882	0.00137087	0.395524	0.355181	0.00454546
3831	DDX26B	-0.00570248	0.00557641	0.617001	0.355326	0.0585227
14816	TIMP4	0.00167489	-0.00302752	0.909244	0.356014	0.00880682
6597	INTS4	0.00270385	-0.00345367	0.966818	0.356116	0.0735795
2401	CCDC68	NA	0.000232129	0.00192002	0.356565	0.00397727
8626	MZT1	-0.0127477	-0.00405873	0.0741581	0.356926	0.0556818
15408	TRPV1	0.00137668	0.00366419	0.950696	0.357498	0.0193182
11817	RP11-332H18.4	0.000752249	0.00648411	0.742877	0.357613	0.0380682
10041	PLP2	-0.0152634	0.0015075	0.170858	0.357986	0.100284
13850	SNAI3-AS1	-0.000542713	-0.00451199	1	0.357988	0.0139205
6188	HMGN5	-0.0151708	-0.0111449	0.162486	0.358056	0.0565341
9413	PAIP2B	0.000276677	-0.00568181	0.937235	0.358087	0.0207386
5998	HCP5	0.000956793	0.00298456	0.940396	0.358308	0.00767045
14125	SPTY2D1-AS1	-0.000422984	0.00369147	0.99838	0.358654	0.00767045
2323	CCDC120	-0.00449866	-0.00514164	0.434731	0.358735	0.0139205
11310	ROM1	-0.000182497	-0.0063333	1	0.358797	0.0357955
2278	CBLN2	-0.0073767	0.0055979	0.0792672	0.359028	0.0130682
4944	FAM66C	-0.00283837	0.0026539	0.298163	0.359028	0.00795455
2993	CNNM3	-0.00253928	-0.0083932	0.796152	0.35908	0.0497159
5565	GJD3	0.00395385	-0.000567266	0.112182	0.359159	0.00369318
8765	NDOR1	-0.000744648	0.00109595	0.807445	0.359218	0.0161932
4796	FAM129C	-0.00313772	0.00233133	0.0184629	0.359246	0.00255682
8564	MYBL1	-0.00121185	0.00363303	0.750594	0.359401	0.00511364
476	ACYP1	-0.00373715	0.00321081	0.851614	0.359881	0.0400568
9963	PLAG1	-0.00216888	-5.88e-05	0.834482	0.360056	0.0150568
16598	ZNF385D	-0.00496927	0.00360422	0.164336	0.360186	0.00880682
6730	JAG2	-0.000335783	0.000571681	0.99838	0.360254	0.00511364
12220	RP11-553A21.3	0.00354739	-0.00103414	0.439282	0.360443	0.00738636
13600	SLC2A12	-0.00381057	0.00723945	0.563597	0.360888	0.0139205
7874	MARVELD2	-0.00515737	-0.00587859	0.49586	0.361119	0.0122159
13967	SOAT2	0.00157851	-0.00105852	0.8909	0.362273	0.00795455
7336	LINC00115	-0.00135651	0.00113863	0.427201	0.362591	0.00426136
16805	ZNF681	-0.00891876	0.00554323	0.0134075	0.362721	0.0227273
1927	C1orf86	0.0178672	-0.00139326	0.0962422	0.362721	0.140341
2994	CNNM4	-0.0107539	0.00511137	0.0900465	0.362907	0.0443182
12381	RP11-715J22.6	-0.0022613	0.000196632	0.228242	0.363087	0.00994318
3652	CXCR5	NA	-0.000205255	0.00347909	0.363588	0.00369318
7396	LINC00663	-0.00643476	-0.00240922	0.0571194	0.363938	0.00880682
11814	RP11-32B5.7	-0.00549561	-0.00454225	0.0915175	0.364097	0.00454546
9116	NRK	-0.0059558	0.00379747	0.115959	0.364146	0.00852273
8049	METTL25	-0.016691	-0.00726868	0.00237419	0.364146	0.0454545
5208	FLRT3	-0.0112965	-0.00219341	0.175886	0.364217	0.0295455
15466	TSSK6	0.00304997	-0.00204977	0.586532	0.364381	0.00681818
5308	FSD1	9.05e-05	0.00377852	0.722755	0.364529	0.0107955
7518	LOXL1-AS1	0.000630009	0.0021638	0.925147	0.365192	0.00454546
3463	CTD-2256P15.2	-0.00184089	-0.00167671	0.687495	0.365461	0.00625
13023	SAMD10	0.000382685	0.00206092	0.961068	0.366396	0.00340909
5994	HCLS1	-0.00120015	0.00250482	0.795432	0.366434	0.0105114
226	AC015987.2	0.0105512	0.00333316	0.0176494	0.366729	0.0244318
1467	B9D2	0.00818849	0.00213113	0.183586	0.366806	0.0363636
14402	SV2C	-0.00254025	0.0055552	0.53562	0.366806	0.00965909
12701	RP5-1024G6.8	0.000810092	-0.00253801	0.973811	0.366806	0.00568182
14683	TESK2	0.00547534	0.000940423	0.173625	0.36699	0.0125
4421	EIF4E	-0.0047236	-0.0066239	0.671238	0.36699	0.0875
10617	PTPN6	0.000573855	0.00126781	0.801759	0.36699	0.00227273
15445	TSPAN18	0.0163503	-0.00242705	7.04e-06	0.367033	0.0190341
12907	RRAGB	-0.0161132	-0.0110659	0.236483	0.367182	0.10483
8122	MID1	-0.00934117	-0.00391037	0.634752	0.367324	0.0775568
528	ADCK2	-0.0135139	-0.00447527	0.0815401	0.367553	0.0375
5390	GABRP	-0.0227027	0.00306485	1.2e-05	0.367662	0.0255682
3893	DET1	0.00365606	-0.0021809	0.772078	0.367681	0.0454545
9642	PDE6D	0.00720647	7.51e-05	0.709161	0.367884	0.0758523
2343	CCDC147	-3.78e-05	NA	0.902163	0.367884	0.00198864
3421	CTD-2024P10.2	-3.78e-05	NA	0.902163	0.367884	0.00198864
3756	DBX2	-0.000171562	NA	0.902163	0.367884	0.00198864
6068	HGFAC	-0.000171562	NA	0.902163	0.367884	0.00198864
6659	IRX2	-0.000383296	NA	0.902163	0.367884	0.00198864
8239	MND1	-0.000383296	NA	0.902163	0.367884	0.00198864
9287	OLFM4	-0.000171562	NA	0.902163	0.367884	0.00198864
14060	SPEF1	-0.000383296	NA	0.902163	0.367884	0.00198864
13900	SNORD17	-0.00287835	0.00560698	0.36835	0.368321	0.0116477
7662	LTB4R	0.0024598	0.00474566	0.654164	0.368748	0.0167614
14310	STOX1	-0.0221325	-0.0108248	1.64e-05	0.369292	0.0176136
3340	CTB-58E17.1	0.0053012	0.00313266	0.175854	0.369301	0.0144886
10362	PRIM1	-0.00352738	0.000959471	0.822456	0.369512	0.0269886
8834	NEGR1	0.0124113	-0.000918426	0.00018783	0.369801	0.0127841
15157	TNK2	0.00947649	0.00200168	0.21179	0.369857	0.0417614
8048	METTL24	-0.00347116	-0.00525593	0.621805	0.369891	0.0133523
12637	RP3-510D11.2	0.00194589	0.00246449	0.58173	0.370171	0.00710227
12713	RP5-1074L1.4	0.00148201	0.00264981	0.624435	0.370639	0.00710227
12348	RP11-689P11.2	0.000366757	-0.00154449	0.419292	0.371167	0.0102273
4	A2M-AS1	-0.010509	-0.00130108	0.0105171	0.371182	0.0159091
2594	CDHR3	-0.00122981	-0.00309496	0.911846	0.371296	0.00653409
9565	PCDHGA9	-0.0151282	-0.00718296	0.0267068	0.371419	0.0255682
11844	RP11-342M1.3	0.00407096	-0.000568123	0.137615	0.371629	0.00340909
13712	SLC6A16	-0.00566191	-0.00292752	0.190401	0.371804	0.00909091
12168	RP11-521I2.3	-0.00205347	0.00426652	0.20961	0.372331	0.00454546
14714	TFPI2	-0.0200661	-0.00566498	0.0001003	0.372511	0.0207386
10729	RAB20	0.00301729	0.00244052	0.364329	0.37257	0.00909091
16660	ZNF491	-0.0041725	-0.00453475	0.425199	0.372622	0.00767045
16856	ZNF77	-0.0017912	0.00638426	0.924342	0.372622	0.0315341
5584	GLIPR2	0.0625075	-0.00455457	2.46e-05	0.37266	0.248864
11434	RP11-119F7.5	-0.0160939	-0.000682736	0.00892177	0.373148	0.0346591
7280	LETM2	0.00113675	0.00477179	0.966198	0.374719	0.0176136
10998	RDH14	-0.00377323	-0.0043034	0.900373	0.37488	0.0571023
1817	C16orf46	-0.00361338	-0.0069114	0.822864	0.375148	0.0258523
11484	RP11-141B14.1	-0.0014431	0.00296116	0.0213037	0.376297	0.00284091
11975	RP11-412D9.4	0.00714829	0.00172749	0.230133	0.376476	0.0238636
11705	RP11-26J3.3	0.000745807	0.00128456	0.824725	0.376476	0.00369318
859	ANKRA2	-0.0206459	-0.00491789	0.0461866	0.376605	0.0744318
3062	COL3A1	-0.358219	-0.0274462	1.17e-89	0.376838	1
12583	RP13-270P17.3	0.00378348	-0.00236073	0.177044	0.376838	0.00767045
9805	PHF21B	-0.0289405	0.0106495	3.75e-07	0.376871	0.0471591
12597	RP3-327A19.5	0.000812849	-0.00338764	0.996733	0.377012	0.00965909
9875	PIGW	-0.00582004	-0.00431034	0.0439522	0.377062	0.0355114
6406	IDI2-AS1	0.000873907	-0.00101477	0.493957	0.377188	0.00170455
1270	ASPRV1	0.00266758	0.000424077	0.709161	0.377262	0.0130682
13859	SNAPC4	0.00595792	-0.00608819	0.582911	0.377283	0.0701705
2139	CACNA1B	-0.00262818	NA	0.0624143	0.377392	0.00170455
14903	TMEM114	-0.00262818	NA	0.0624143	0.377392	0.00170455
9307	ORC1	-0.00107844	0.00111033	0.527695	0.377392	0.00454546
8318	MROH1	0.000523762	-0.0045634	0.979096	0.377392	0.0193182
4101	DNMBP	0.00846167	-0.00549162	0.15908	0.377623	0.0809659
9189	NUDT14	0.00520141	-0.00721485	0.698411	0.377727	0.0394886
2350	CCDC153	0.00153118	-0.0029674	0.849804	0.37784	0.00852273
12035	RP11-448A19.1	-0.0113315	0.00344029	0.0660215	0.378044	0.025
3345	CTB-92J24.3	-0.0491613	-0.0127394	9.45e-11	0.378448	0.0553977
3435	CTD-2086O20.3	-0.00218278	-0.00251073	0.622721	0.378831	0.0164773
951	AP000769.1	-0.00710833	-0.00492457	0.00685818	0.379061	0.00454546
7171	LA16c-313D11.12	0.0026368	-0.000756888	0.0387634	0.379539	0.00482955
3560	CTD-3105H18.13	-0.0010576	0.00332919	0.775223	0.379638	0.00454546
2179	CALN1	-0.00457656	-0.00374359	0.0406097	0.379828	0.00227273
15427	TSGA10	-0.00671261	-0.0049339	0.104261	0.379862	0.0144886
5481	GCNT2	-0.00222829	-5.35e-05	0.442192	0.379862	0.00284091
7601	LRRC42	0.00386623	0.00708016	0.829035	0.379952	0.0738636
7086	KLHL23	-0.0603523	-0.0145516	1.38e-07	0.38	0.13267
9972	PLCB1	-0.00323879	0.00407049	0.0692282	0.380089	0.00397727
12635	RP3-508I15.21	0.00377928	0.0025919	0.282412	0.380738	0.00994318
13676	SLC41A2	0.00731969	0.0023839	0.0398539	0.381221	0.0153409
10903	RAVER1	-0.00417939	-0.00290045	0.387518	0.382056	0.03125
15339	TRIM39	0.0037171	-0.0047073	0.175854	0.382306	0.0460227
3451	CTD-2196E14.4	0.00383813	-0.000133928	0.712622	0.382679	0.0213068
587	AF131215.2	-0.0105545	-0.00494206	0.0653539	0.382798	0.0207386
14394	SUSD3	-0.000370403	-0.00558571	0.983359	0.382807	0.0392045
4184	DSCC1	-0.0044563	0.00278989	0.352676	0.383193	0.0173295
13278	SERPIND1	NA	0.000221185	0.0047148	0.383316	0.00340909
11509	RP11-154H23.3	-0.00076569	0.00311751	0.70012	0.383415	0.00227273
946	AP000688.29	0.000743107	0.00181562	0.858905	0.383576	0.00397727
5018	FAXC	-0.00153852	0.00530147	0.569737	0.384685	0.0119318
16787	ZNF66	-0.00727878	-0.00230765	0.018207	0.384702	0.009375
3268	CSGALNACT1	-0.000298992	-0.00254129	0.903553	0.384702	0.00625
1936	C1QTNF3	-0.00454264	-0.0034362	0.0608095	0.384741	0.00795455
12694	RP4-798P15.3	0.000707225	0.00283548	0.953902	0.38526	0.00596591
14389	SURF2	0.0241817	-0.00607211	0.0131018	0.385485	0.0792614
5583	GLIPR1L2	-0.0048099	-0.00584784	0.548931	0.385485	0.0142045
4196	DTL	-0.000340888	-0.00149481	0.851789	0.385485	0.00397727
9482	PARS2	0.00676092	-0.00362737	0.0943308	0.385833	0.0170455
13678	SLC43A1	0.00736588	-0.0064794	0.221778	0.385833	0.0721591
9222	NUP37	-0.00404998	0.00564638	0.777175	0.385833	0.0397727
9086	NR2C2AP	0.0111602	-0.00735691	0.255222	0.385957	0.0556818
4567	EPHA3	-0.0113438	-0.00756996	0.0157033	0.386379	0.009375
13563	SLC25A34	-0.000483732	0.00300386	0.977428	0.387467	0.00397727
433	ACRC	0.0011216	0.00143787	0.690212	0.387482	0.00823864
8275	MOV10L1	0.013828	0.00340256	0.0211819	0.387521	0.0380682
11235	RNF157	-0.0175354	-0.000939302	0.0860654	0.388196	0.0738636
16627	ZNF436	-0.0422136	0.0126375	2.26e-05	0.388214	0.102841
14464	SZT2	0.00985186	0.00610833	0.562095	0.388214	0.096875
10270	PPP1R32	-0.00290043	-0.00421096	0.725457	0.38828	0.00909091
13182	SEC22A	-0.0104335	-0.000604088	0.31646	0.38843	0.0644886
4099	DNM3	-0.00148753	-0.00375855	0.91966	0.38843	0.00738636
2802	CHMP2B	-0.00302974	-0.0149321	0.933642	0.38843	0.185227
8291	MPP3	-0.0052547	0.00691602	0.423565	0.388478	0.0193182
7021	KIF23	-0.00502301	-0.00522203	0.55626	0.388493	0.0139205
10480	PRSS35	-0.00945448	-0.0040726	0.00586049	0.388749	0.00795455
15312	TRIAP1	-0.00420437	-0.00207377	0.174121	0.388749	0.141761
9169	NTRK2	0.000680875	0.00127483	0.811848	0.388821	0.00284091
8093	MGAT4A	0.000199107	0.00222236	1	0.388821	0.00397727
11440	RP11-122K13.12	0.000199107	0.00222236	1	0.388821	0.00397727
803	AMH	-0.00219768	0.00408432	0.277768	0.389131	0.00454546
16013	WDHD1	-0.00378522	-0.000462016	0.677192	0.389138	0.034375
1962	C21orf49	-0.000356703	-0.00257484	0.718589	0.38945	0.00454546
3570	CTD-3203P2.1	-0.00110227	-0.000508297	0.0889008	0.389765	0.00227273
7544	LPXN	0.00168149	-0.00382602	0.942462	0.38978	0.0133523
12174	RP11-526I2.5	-0.00658861	-0.0052074	0.113146	0.390076	0.00852273
9535	PCDHA6	-0.00469226	-0.00446113	0.281095	0.390076	0.00653409
12125	RP11-498D10.6	-0.00402167	-0.00392749	0.311679	0.390076	0.0116477
6304	HSD11B1L	-0.00170531	0.000138365	0.978117	0.390076	0.0346591
5759	GPR22	-0.00590397	-0.00250784	0.211379	0.390228	0.00909091
135	AC005329.7	0.00278189	0.00206356	0.410185	0.390228	0.00823864
11450	RP11-1277A3.1	0.00154562	-0.00213909	0.875826	0.390228	0.00568182
4292	ECHDC3	0.00584533	0.00522843	0.279529	0.39059	0.0264205
11644	RP11-22P6.3	0.000841645	0.00189636	0.458581	0.390727	0.00397727
589	AF131215.8	0.000209901	0.00137921	0.936941	0.391058	0.00170455
8135	MIMT1	0.000209901	0.00137921	0.936941	0.391058	0.00170455
6277	HPS6	0.00164054	-0.00585483	0.981265	0.391058	0.0275568
6488	IKBKG	-0.00100798	-0.00398574	0.985875	0.391058	0.0105114
16957	ZSCAN5A	0.00516723	-0.000670593	0.343439	0.391309	0.0133523
2500	CD274	-0.000561116	0.00216134	0.824157	0.391465	0.00284091
4828	FAM166B	-4.15e-05	NA	0.985875	0.391608	0.00142045
6256	HOXB8	-4.15e-05	NA	0.985875	0.391608	0.00142045
11829	RP11-338N10.3	-4.15e-05	NA	0.985875	0.391608	0.00142045
12236	RP11-567M16.1	-4.15e-05	NA	0.985875	0.391608	0.00142045
12293	RP11-624M8.1	8.68e-05	NA	0.985875	0.391608	0.00142045
14473	TACR1	-0.000246109	NA	0.985875	0.391608	0.00142045
1755	C11orf63	0.00227427	0.00215931	0.614475	0.392504	0.0411932
2335	CCDC136	-0.0165888	-0.000741473	0.00444873	0.39291	0.0272727
287	AC074212.5	-0.00223728	0.00481878	0.550296	0.39291	0.00852273
3517	CTD-2554C21.2	-0.00470312	9.51e-05	0.067209	0.39313	0.00994318
3489	CTD-2336O2.1	0.0191397	-0.000629796	0.0452183	0.393473	0.0840909
7100	KLHL7-AS1	NA	0.000134182	0.106046	0.393663	0.00142045
6561	INE1	0.000172758	0.00150023	0.646616	0.393893	0.00284091
846	ANKDD1B	-0.000350295	0.00262534	0.986691	0.393893	0.00397727
7824	MAP6D1	0.00135691	0.00102856	0.424351	0.394318	0.00340909
12404	RP11-73K9.2	-0.00593314	-0.00401557	0.0140976	0.394448	0.00568182
16564	ZNF324	0.00678669	-0.00706251	0.766807	0.394526	0.0701705
12227	RP11-558F24.4	0.0052164	-0.00752031	0.0527438	0.394697	0.0576705
5827	GRM4	-0.00171758	0.00379814	0.242141	0.394759	0.00284091
14858	TM6SF2	-0.00156953	-0.00481064	0.709691	0.395021	0.01875
6423	IFI44L	-0.0015503	0.00475132	0.400607	0.395805	0.0190341
1776	C12orf49	0.00387421	-0.00833195	0.73647	0.395805	0.0644886
939	AP000350.5	-0.00582096	0.00409825	0.00198203	0.395815	0.00511364
11946	RP11-395G23.3	0.00149749	0.00597726	0.697536	0.395815	0.0230114
435	ACSF2	-0.0147706	-0.0106753	0.116925	0.396021	0.0485795
12706	RP5-1052I5.1	0.00365142	0.000378153	0.0120481	0.396159	0.00852273
11432	RP11-119D9.1	-0.00652489	0.00307173	0.407939	0.396159	0.0420455
15256	TPT1-AS1	-0.00635492	0.000303375	0.406832	0.396383	0.0525568
12624	RP3-462E2.3	-0.000781732	-0.00271797	0.829207	0.397385	0.00454546
14198	SSH3	0.0155103	-0.00568586	0.0404801	0.397576	0.0431818
7324	LIN7B	0.00187201	0.00207377	0.500478	0.397785	0.0264205
13578	SLC25A51	-0.005967	-0.00259071	0.493824	0.398175	0.0357955
15396	TRPC1	-0.0199536	-0.00287402	0.0785925	0.398284	0.0892045
8583	MYL5	0.00389861	0.0043995	0.531834	0.398284	0.0454545
3170	CPEB3	-0.0029002	-0.00414071	0.420922	0.398855	0.0144886
11921	RP11-384K6.6	-0.00192893	-0.00283238	0.643747	0.398886	0.00340909
9194	NUDT18	0.000944336	0.00448155	0.981202	0.399013	0.0159091
15189	TOMM5	0.00456641	-0.00256207	0.757003	0.399225	0.0440341
4203	DTX2	0.00359789	-0.00348086	0.533241	0.399492	0.0190341
912	ANO7	0.000327814	-0.000419402	0.904517	0.399559	0.003125
14045	SPATA6L	0.00306425	0.00116129	0.205857	0.400265	0.00568182
3179	CPO	-0.000544597	NA	0.504331	0.400265	0.00142045
11495	RP11-147L13.2	-0.000882738	NA	0.504331	0.400265	0.00142045
11751	RP11-299G20.2	-0.000544597	NA	0.504331	0.400265	0.00142045
12005	RP11-432J24.6	-0.000544597	NA	0.504331	0.400265	0.00142045
12367	RP11-705O1.8	-0.000544597	NA	0.504331	0.400265	0.00142045
967	AP003068.6	0.00084274	0.0014537	0.761349	0.400265	0.00340909
4827	FAM166A	0.00084274	0.0014537	0.761349	0.400265	0.00340909
16925	ZNF99	-0.00295341	-0.00323545	0.439733	0.400473	0.00340909
3968	DIRAS1	-0.0174001	-0.00105306	0.00367066	0.400489	0.0326705
16704	ZNF554	-0.0085679	-0.00738532	0.124288	0.400528	0.0255682
12148	RP11-508N22.12	0.000248377	0.0020935	0.927727	0.400695	0.00340909
16799	ZNF674-AS1	-0.0044676	0.000170017	0.372699	0.400802	0.0122159
12900	RPUSD1	0.0127146	-0.0039801	0.0307032	0.401054	0.0508523
14037	SPATA24	0.00101958	0.00288213	0.817825	0.401756	0.0102273
14785	TIAM1	0.000692355	-0.00525571	0.995422	0.401884	0.0201705
207	AC011043.1	-0.0105122	0.00112331	0.295561	0.401983	0.0508523
13595	SLC29A4	-0.00710768	0.00875319	0.496491	0.402105	0.0428977
4350	EFR3B	-0.00114174	0.00134899	0.622855	0.402112	0.00198864
9365	OXSM	-0.00459803	0.0075728	0.182994	0.402132	0.0278409
18	AARS2	0.00528498	-0.00973174	0.201435	0.402432	0.0914773
13486	SLC12A5	-0.000326731	0.00228219	0.759136	0.402432	0.00227273
13726	SLC7A9	-0.000326731	0.00228219	0.759136	0.402432	0.00227273
13365	SH2B3	-0.0096442	-0.00866907	0.311689	0.402657	0.0332386
3076	COL6A3	-0.47587	-0.00871211	3.17e-71	0.402829	0.935795
2356	CCDC163P	0.00146054	0.00231523	0.760267	0.402892	0.00681818
12453	RP11-793H13.3	0.000487527	0.00276417	0.987391	0.403486	0.00653409
4672	ETV2	0.00222117	0.00245546	0.578825	0.403641	0.00852273
10514	PSMC1	0.00333627	-0.000278562	0.445539	0.404217	0.0184659
8617	MYOM1	-0.00355067	-0.0040829	0.538335	0.404217	0.00653409
1087	ARHGAP11A	0.00829168	-0.0024123	0.0786783	0.404217	0.0133523
1317	ATG9B	-0.00564106	-0.00155274	0.11473	0.404412	0.00823864
14792	TIGD1	-0.00928381	0.00887734	0.312162	0.404412	0.0394886
774	ALKBH1	-0.000644413	-0.0041308	0.974963	0.404412	0.0411932
11950	RP11-395N3.2	0.00154995	0.00117467	0.779758	0.404547	0.00596591
8081	MFSD3	0.00104265	-0.00522333	0.365113	0.404601	0.0210227
13008	S1PR2	0.00130902	-0.00267809	0.964011	0.404601	0.00994318
4739	FABP5	-0.00513941	0.00395541	0.155228	0.40463	0.00994318
2264	CASZ1	-0.000837893	0.000506699	0.486274	0.40463	0.00170455
7892	MB21D1	0.00975528	-0.000226084	0.435491	0.405038	0.0622159
4033	DNAH11	-0.00153669	-0.00123849	0.863793	0.405112	0.00767045
10265	PPP1R1B	-0.000645739	-0.000945569	0.880524	0.405121	0.00340909
4890	FAM213B	0.0222371	0.00105912	0.0299981	0.40541	0.0889205
2911	CLEC4A	0.000318034	0.00187832	0.984046	0.405659	0.00340909
3331	CTB-31N19.3	0.000318034	0.00187832	0.984046	0.405659	0.00340909
7348	LINC00265	0.000318034	0.00187832	0.984046	0.405659	0.00340909
12072	RP11-468E2.4	0.000318034	0.00187832	0.984046	0.405659	0.00340909
12748	RP5-894A10.6	0.000318034	0.00187832	0.984046	0.405659	0.00340909
14958	TMEM176A	-0.0268422	0.0124379	4.51e-05	0.405731	0.0477273
855	ANKLE1	0.00117974	NA	0.428741	0.405731	0.00170455
5844	GS1-57L11.1	0.00117974	NA	0.428741	0.405731	0.00170455
13136	SCTR	0.00117974	NA	0.428741	0.405731	0.00170455
13170	SDS	0.00117974	NA	0.428741	0.405731	0.00170455
12763	RP5-991G20.4	-0.0036718	-0.00453743	0.548723	0.405857	0.0170455
12388	RP11-727A23.5	-0.0018283	0.00325815	0.527695	0.405888	0.00738636
16082	WEE2-AS1	-0.00754373	-0.00562973	0.090723	0.405892	0.0102273
6684	ITGA2B	0.00292638	0.000403843	0.233266	0.405892	0.00482955
11797	RP11-320H14.1	0.0022206	0.000312389	0.182685	0.405982	0.00284091
7452	LINC01016	-0.00224894	NA	0.329843	0.405982	0.00596591
3958	DICER1-AS1	-0.00423244	0.00632479	0.483473	0.405982	0.015625
16839	ZNF730	-0.00157717	0.000371747	0.691062	0.405982	0.00880682
11635	RP11-225H22.4	-0.000159266	-0.000895548	0.951812	0.406047	0.00426136
11605	RP11-206L10.2	0.00169204	-3.54e-05	0.522181	0.406206	0.00284091
298	AC079807.2	-0.000284878	0.00139192	0.483487	0.406459	0.00227273
6830	KCNG3	-0.000284878	0.00139192	0.483487	0.406459	0.00227273
16287	ZBTB8B	-0.0119508	-0.00526325	0.00721924	0.406545	0.0159091
6376	HYLS1	-0.00173379	0.00148346	0.847686	0.406576	0.0198864
11319	RP1-100J12.1	0.00140035	0.000631291	0.253717	0.406792	0.00284091
7554	LRFN5	-0.018519	-0.00440946	0.0806919	0.406805	0.0678977
10876	RASA4	-0.000991323	-0.00264157	0.950679	0.406927	0.00454546
165	AC007246.3	-0.00331128	-0.0018737	0.817825	0.40693	0.03125
10999	RDH5	-0.0058741	-0.00437424	0.0465409	0.406991	0.00426136
4139	DPEP2	-0.000882777	0.00327657	0.202015	0.406991	0.00142045
5741	GPR137C	-0.000806863	0.00493059	0.961068	0.407074	0.0150568
2119	C9orf9	-0.0128544	0.00303271	0.0112949	0.407333	0.0292614
11217	RNF125	-0.00300074	-0.00360473	0.220184	0.407569	0.00909091
3796	DCUN1D2	-0.00163312	-0.00489746	0.797995	0.407569	0.0505682
15205	TOR1B	-0.0131521	-0.0100756	0.0789809	0.407797	0.0866477
1029	APOA1	0.000699608	-0.0015568	0.365646	0.407797	0.003125
9219	NUP210	-0.00282513	-0.00283328	0.0798346	0.408472	0.00227273
7147	KRT17	-0.00378353	-0.00330549	0.191857	0.408472	0.00227273
3554	CTD-3076O17.2	-0.00310589	-0.00283328	0.206193	0.408472	0.00227273
5416	GALNT6	-0.00310589	-0.00283328	0.206193	0.408472	0.00227273
12003	RP11-431N15.2	-0.00310589	-0.00283328	0.206193	0.408472	0.00227273
73	ABHD17A	0.00208473	-0.00302853	0.650992	0.408688	0.0269886
2886	CLCN2	-0.0032245	0.00561979	0.256968	0.40894	0.0255682
2239	CASC1	-0.00943016	-0.00591726	0.00487437	0.409166	0.00738636
10351	PRELP	-0.00944742	-0.00502349	0.0577041	0.409559	0.0133523
11017	RELT	0.0233826	-0.00405773	2.41e-05	0.409698	0.0377841
3180	CPOX	0.000341133	0.00206509	0.988306	0.409919	0.0613636
199	AC009948.5	-0.00148323	0.00482089	0.997119	0.410307	0.0480114
13176	SEC14L2	-0.00518395	0.00658569	0.131039	0.410334	0.0244318
14871	TMC6	0.000848143	0.00319	0.875862	0.410334	0.00852273
10194	PPAN	0.0134073	-0.00175595	0.050519	0.41048	0.0605114
12688	RP4-773N10.4	0.0043971	-0.00667492	0.169569	0.41048	0.0357955
8739	NCKAP5	-0.00226519	-0.00370334	0.810518	0.41048	0.00340909
4160	DPT	-0.0199749	-0.00923528	0.0617907	0.410716	0.0721591
7706	LYSMD2	-0.00810119	-0.00549327	0.0417789	0.410721	0.00909091
15758	UNC79	-0.00136637	0.00167108	0.461883	0.410721	0.00568182
11397	RP11-106M3.3	-0.00021381	0.00229967	0.998597	0.410721	0.00340909
13982	SOHLH2	-0.00021381	0.00229967	0.998597	0.410721	0.00340909
1531	BCDIN3D-AS1	-0.00147854	-0.00288735	0.879898	0.410916	0.00426136
5610	GLYCTK	0.0091724	0.00291917	0.0233677	0.41111	0.0193182
12311	RP11-658F2.8	-0.0027333	-0.00408983	0.765691	0.411167	0.0298295
5356	FZD10-AS1	-0.0236801	-0.00853571	0.00607002	0.411642	0.0619318
8575	MYH14	-0.00531918	-0.00345423	0.110354	0.411642	0.00511364
12940	RSPH9	-0.00386716	0.00626535	0.600807	0.412115	0.0178977
2640	CDKN3	0.000391802	0.00235711	0.955795	0.412166	0.00482955
2667	CECR6	0.00244193	0.000921829	0.0601901	0.412411	0.00596591
13186	SEC23B	-0.011374	-0.004986	0.222682	0.412421	0.096875
13407	SHF	0.00463976	-0.00138044	0.713884	0.412443	0.0423295
7961	MDP1	-0.00358053	-0.00329405	0.246966	0.412618	0.00340909
12136	RP11-500C11.3	0.00426915	0.00212127	0.441739	0.412683	0.0153409
9648	PDE9A	-0.0279049	-0.0084601	0.000259217	0.412749	0.0494318
11021	REP15	0.000921061	0.00107217	0.626884	0.412763	0.00284091
11543	RP11-166O4.5	0.000921061	0.00107217	0.626884	0.412763	0.00284091
1963	C21orf58	-0.00212681	-0.00239655	0.634069	0.413374	0.01875
11302	RNY5	NA	0.00022725	0.0281354	0.413983	0.00227273
12365	RP11-705C15.3	-0.00231948	-0.00350993	0.757003	0.413983	0.00653409
16904	ZNF843	-0.00195006	-0.00362775	0.679321	0.414259	0.00738636
6054	HES4	0.0393175	-0.00409117	5.41e-09	0.414516	0.0551136
1784	C12orf66	-0.00101854	-0.00261245	0.0918195	0.414516	0.0204545
2713	CEP55	-0.00315498	-0.00312683	0.366805	0.414516	0.00227273
6835	KCNH8	-0.00247148	-0.00265198	0.476776	0.414516	0.00227273
2668	CECR7	-0.00207166	-0.00237422	0.536326	0.414516	0.00227273
3165	CPB2-AS1	-0.00207166	-0.00237422	0.536326	0.414516	0.00227273
6176	HMGA2	-0.00207166	-0.00237422	0.536326	0.414516	0.00227273
11006	REEP1	-0.00207166	-0.00237422	0.536326	0.414516	0.00227273
11158	RMST	-0.00207166	-0.00237422	0.536326	0.414516	0.00227273
12500	RP11-848P1.5	-0.00207166	-0.00237422	0.536326	0.414516	0.00227273
14636	TCTEX1D4	-0.00207166	-0.00237422	0.536326	0.414516	0.00227273
3657	CXorf40A	0.00257031	-0.00358371	0.725536	0.414516	0.0153409
1256	ASIC4	0.000134938	0.00202307	0.98832	0.414516	0.00227273
15490	TTC28-AS1	-0.00939088	0.00793376	0.311401	0.414532	0.0460227
11715	RP11-282O18.3	-0.000772445	0.00512108	0.203954	0.414657	0.0224432
2018	C4orf29	-0.0067004	-0.0078533	0.420118	0.41507	0.0383523
5667	GNRH1	1.26e-05	-0.000813329	0.42336	0.415216	0.00255682
11859	RP11-350F4.2	0.000178218	-0.0070269	0.524159	0.415455	0.0448864
10080	PNMA3	-0.00261114	0.0044403	0.3278	0.415481	0.00653409
658	AIF1L	-0.00012729	-0.00469091	0.950696	0.415525	0.0159091
9561	PCDHGA5	-0.015689	-0.0106436	0.0553468	0.415549	0.0434659
3509	CTD-2541J13.1	0.000646729	-0.00212493	0.595774	0.415549	0.00454546
15638	UBE2D1	0.00720406	-0.00535212	0.503325	0.415839	0.119318
11427	RP11-1148L6.5	NA	0.00023425	0.0675907	0.415859	0.00170455
12301	RP11-638I2.8	NA	0.00023425	0.0675907	0.415859	0.00170455
7305	LIFR-AS1	-0.00329809	-0.00255643	0.547647	0.415859	0.00994318
2101	C9orf147	-0.000178859	0.00221881	0.777856	0.415859	0.00397727
357	AC131097.4	-0.000750767	0.00271629	0.835323	0.415859	0.00340909
3545	CTD-3025N20.3	-0.000750767	0.00271629	0.835323	0.415859	0.00340909
10186	POU2F2	-0.000750767	0.00271629	0.835323	0.415859	0.00340909
5558	GJA1	-0.122124	0.0188819	1.79e-06	0.416159	0.907955
10257	PPP1R13L	-0.000480021	0.00336553	0.883269	0.416315	0.00823864
15367	TRIP13	0.0018413	-0.00244012	0.721079	0.416322	0.0122159
10397	PRKG2	0.000506953	-0.00214616	0.923816	0.416467	0.00426136
2214	CAPN6	-0.0076965	-0.00564289	0.0181237	0.416588	0.00823864
5843	GS1-393G12.12	0.00356662	-0.00247901	0.571898	0.416694	0.009375
5313	FST	0.0179215	-0.000472867	6.22e-05	0.4169	0.0221591
7357	LINC00341	0.00704591	-0.00317926	0.112596	0.417	0.0147727
12198	RP11-541N10.3	0.00350049	-0.00103183	0.503283	0.417	0.00880682
6459	IGF2-AS	0.00823913	0.000933336	0.0534933	0.417117	0.0173295
9394	PABPC5-AS1	-0.00255197	-0.00288428	0.522141	0.417489	0.00340909
6969	KIAA1328	-0.0176602	0.00528683	0.030416	0.41813	0.0511364
2720	CEP76	-0.00826376	0.00560622	0.358463	0.41813	0.0389205
1096	ARHGAP22	0.00821354	-0.0011191	0.018513	0.418435	0.00909091
3323	CTB-133G6.1	0.00179926	NA	0.421963	0.418435	0.00369318
12177	RP11-527N22.1	0.00223754	NA	0.421963	0.418435	0.00369318
4858	FAM189A1	0.000423591	0.00151907	0.937235	0.418564	0.00284091
10489	PSAT1	0.000423591	0.00151907	0.937235	0.418564	0.00284091
12626	RP3-466P17.1	0.000423591	0.00151907	0.937235	0.418564	0.00284091
15539	TUBA4A	0.000423591	0.00151907	0.937235	0.418564	0.00284091
155	AC006547.14	0.000750919	-0.00174012	0.914113	0.418772	0.00340909
4752	FAIM2	0.000750919	-0.00174012	0.914113	0.418772	0.00340909
15248	TPRG1	0.00189406	0.00282404	0.816125	0.419031	0.0139205
1814	C15orf65	-0.00198942	0.000937556	0.415933	0.419077	0.00596591
16235	YY2	0.00438992	0.00173914	0.0286017	0.419171	0.0142045
7428	LINC00910	-0.00323787	-0.00433114	0.596811	0.419247	0.009375
924	ANXA2R	0.00127575	0.000252479	0.907126	0.419397	0.00767045
10865	RARA	0.00231931	-0.00381832	0.753278	0.41945	0.0823864
11999	RP11-429J17.2	0.00362187	0.00127108	0.483206	0.419582	0.0116477
3425	CTD-2033C11.1	0.000961885	0.000663417	0.431938	0.419589	0.00227273
6298	hsa-mir-335	0.000961885	0.000663417	0.431938	0.419589	0.00227273
9689	PDXP	0.000961885	0.000663417	0.431938	0.419589	0.00227273
10191	PP13439	0.000961885	0.000663417	0.431938	0.419589	0.00227273
11367	RP1-56K13.3	0.000961885	0.000663417	0.431938	0.419589	0.00227273
2379	CCDC33	0.00204341	-0.00153897	0.71846	0.419589	0.00454546
16667	ZNF502	0.0119446	-0.00346737	0.109832	0.419881	0.0534091
7755	MAL2	-0.00194542	0.00345005	0.319795	0.41998	0.00369318
948	AP000692.9	-0.00103138	-0.00191531	0.878343	0.420126	0.00227273
7685	LY75	-0.00103138	-0.00191531	0.878343	0.420126	0.00227273
9651	PDGFB	-0.00103138	-0.00191531	0.878343	0.420126	0.00227273
11332	RP1-153G14.4	-0.00103138	-0.00191531	0.878343	0.420126	0.00227273
10335	PRDM11	-0.00915023	-0.00310441	0.226111	0.420128	0.0301136
6155	HLA-DQB1	-0.00628034	-0.00258643	0.0190654	0.420173	0.00454546
11940	RP11-393I2.4	-0.00575926	0.00498642	0.0629294	0.420302	0.0105114
9847	PIAS4	0.0164789	-0.0033689	0.255216	0.420302	0.108523
8042	METTL18	-0.00239879	-0.00117939	0.282678	0.420302	0.0335227
5219	FMNL1	0.00639607	-0.00296488	0.315584	0.420302	0.0329545
4779	FAM118B	-0.00607501	-0.00401449	0.359457	0.420302	0.0670455
16557	ZNF311	-0.00673796	-0.00673293	0.428366	0.420302	0.0193182
12433	RP11-770J1.5	0.0036291	0.00158984	0.144794	0.42031	0.00795455
10689	PYROXD1	0.00821714	-0.00278625	0.256977	0.42031	0.0258523
12145	RP11-505K9.1	0.000863494	-0.00260157	0.942863	0.420334	0.00653409
10630	PTPRJ	-0.00636458	-0.0038932	0.150152	0.420598	0.00880682
16783	ZNF653	0.00135735	0.00243016	0.479217	0.420598	0.0213068
6964	KIAA1244	-0.00129128	0.00312722	0.548092	0.420688	0.00340909
6347	HSPB8	-0.0260136	-0.0108754	0.00018477	0.420797	0.0389205
41	ABCB6	0.00453023	-0.00220721	0.391464	0.420974	0.009375
5012	FASTKD3	-0.00844903	-0.00323301	0.14048	0.421109	0.0369318
8718	NBPF3	-0.0157983	-0.00633748	0.000565102	0.42111	0.0184659
5121	FES	0.00290798	0.0029791	0.264571	0.42111	0.0713068
6523	IL27RA	-0.000914856	0.00148447	0.852543	0.42111	0.021875
1257	ASIP	-0.000711857	0.000585185	0.534922	0.421615	0.0142045
3883	DEPDC5	-0.00330266	-0.00565889	0.910194	0.42195	0.0556818
6702	ITGB7	-0.000268394	0.00148673	0.553054	0.422021	0.00142045
15409	TRPV2	-0.000268394	0.00148673	0.553054	0.422021	0.00142045
12258	RP11-589C21.5	-0.000223825	0.000904151	0.714153	0.422021	0.00142045
6166	HLX	0.0120902	-0.000646682	0.001276	0.422044	0.0161932
11462	RP11-132A1.4	0.00555133	-0.00201194	0.218117	0.422044	0.00852273
2216	CAPN9	0.000548116	0.000714433	0.679179	0.422044	0.00170455
4448	ELFN2	0.000548116	0.000714433	0.679179	0.422044	0.00170455
7260	LECT2	0.000548116	0.000714433	0.679179	0.422044	0.00170455
11525	RP11-15E18.1	0.000548116	0.000714433	0.679179	0.422044	0.00170455
11901	RP11-375N15.2	0.000548116	0.000714433	0.679179	0.422044	0.00170455
15056	TMEM52	0.000548116	0.000714433	0.679179	0.422044	0.00170455
3457	CTD-2215L10.1	-0.00152298	-0.00247697	0.812603	0.422044	0.00340909
12840	RPLP1	0.132776	0.00746738	1.24e-13	0.422512	0.994602
6284	HRASLS5	0.00570439	-0.00297145	0.375636	0.422512	0.0130682
16535	ZNF274	-0.00938845	-0.00696119	0.395524	0.422512	0.0448864
6479	IGSF5	-0.00173949	0.00427656	0.774394	0.423093	0.00852273
2431	CCDC96	-0.0119411	-0.00271989	0.00165276	0.423169	0.0133523
12412	RP11-74E22.3	0.000611508	-0.000749541	0.984439	0.423339	0.00426136
13397	SHANK3	-0.00538027	0.00721358	0.237801	0.423358	0.0286932
352	AC127496.1	0.0030401	-0.00118095	0.421963	0.423358	0.00454546
10552	PSTK	-0.00368392	0.00590636	0.390726	0.423481	0.0161932
2073	C7orf43	-0.00197686	0.00668306	0.929243	0.423633	0.0286932
4260	DYSF	0.000633276	0.000818804	0.730603	0.423661	0.00340909
7073	KLHDC8B	-0.00865319	-0.00925141	0.671734	0.423711	0.103125
48	ABCC2	-8.42e-05	0.00196453	1	0.423711	0.00284091
11802	RP11-324I22.4	-8.42e-05	0.00196453	1	0.423711	0.00284091
12143	RP11-504P24.8	-8.42e-05	0.00196453	1	0.423711	0.00284091
15034	TMEM27	-8.42e-05	0.00196453	1	0.423711	0.00284091
16942	ZSCAN1	-8.42e-05	0.00196453	1	0.423711	0.00284091
4813	FAM150B	0.00195942	-0.00146165	0.59466	0.423987	0.00426136
16436	ZMYND10	-0.0035836	-0.00200191	0.235373	0.424008	0.00454546
12025	RP11-440L14.1	0.00313859	0.00129787	0.229762	0.424318	0.0431818
8221	MMP15	-0.00193767	-0.00389757	0.622721	0.424318	0.0102273
9599	PCOLCE2	0.0122022	-0.00375643	0.0206556	0.424569	0.0241477
8253	MOCS3	-0.00262637	-0.00536634	0.739796	0.424803	0.0193182
5544	GIMAP5	-0.00745782	-0.00517797	0.0460617	0.424899	0.00738636
7498	LMO2	-0.0492186	0.0120328	3.93e-08	0.424919	0.0931818
3529	CTD-2619J13.16	-0.00240702	0.00224679	0.114803	0.424919	0.00255682
14349	STXBP5-AS1	-0.00191373	-6.63e-05	0.488984	0.425068	0.00482955
15475	TTC13	0.00782491	0.005157	0.0198901	0.425254	0.0303977
6986	KIAA1614	-0.0177497	-0.00786681	0.046618	0.425254	0.0545455
12027	RP11-442H21.2	0.00288657	0.00198279	0.321647	0.425254	0.00738636
6529	IL34	0.00151913	0.000438171	0.335983	0.425254	0.00255682
315	AC092614.2	-0.000406701	-0.00174545	0.712145	0.425254	0.00227273
4688	EXO1	-0.000406701	-0.00174545	0.712145	0.425254	0.00227273
274	AC068831.15	0.000506815	0.00113598	0.844459	0.425254	0.00227273
1933	C1QL1	0.000506815	0.00113598	0.844459	0.425254	0.00227273
5797	GRAP	0.000506815	0.00113598	0.844459	0.425254	0.00227273
9346	OTOF	0.000506815	0.00113598	0.844459	0.425254	0.00227273
10204	PPARG	0.000506815	0.00113598	0.844459	0.425254	0.00227273
105	AC002472.13	5.81e-06	-0.00146064	1	0.425254	0.00227273
4097	DNM1P35	5.81e-06	-0.00146064	1	0.425254	0.00227273
6367	HUS1B	5.81e-06	-0.00146064	1	0.425254	0.00227273
9429	PAM16	5.81e-06	-0.00146064	1	0.425254	0.00227273
15485	TTC23L	5.81e-06	-0.00146064	1	0.425254	0.00227273
14243	STAG3	-0.00046478	0.0027808	0.730603	0.425268	0.00568182
1824	C16orf74	0.00358486	-0.00504379	0.0304648	0.425484	0.0230114
7608	LRRC4B	-0.0130621	0.00057617	0.0854884	0.425702	0.040625
2607	CDK17	-0.0206158	-0.00140858	0.000891902	0.425984	0.0684659
15135	TNFRSF18	-0.00407035	-0.00247568	0.334976	0.426068	0.00653409
10920	RBKS	0.0116612	-0.00328962	0.0448356	0.426076	0.0213068
11564	RP11-175O19.4	-0.00676807	0.000305689	0.252847	0.426143	0.0198864
12469	RP11-802O23.3	0.00439355	-0.00108962	0.203954	0.426458	0.00539773
5210	FLT3LG	-0.000496266	-0.00207316	0.9977	0.426458	0.00340909
9780	PHACTR1	-0.000496266	-0.00207316	0.9977	0.426458	0.00340909
10482	PRSS8	-0.00172404	0.0030059	0.591609	0.426904	0.00482955
7367	LINC00473	0.00391355	0.00138424	0.125121	0.42747	0.00653409
2133	CABLES1	0.000368629	0.00411981	0.761436	0.427596	0.00994318
14438	SYNM	8.52e-05	0.000384444	0.933642	0.427914	0.00426136
11355	RP1-261G23.7	-0.0061034	-0.00469933	0.115959	0.428484	0.00738636
5292	FRMD3	0.00363316	-0.000494124	0.299927	0.428507	0.00596591
15333	TRIM3	-0.000486558	0.00593263	0.403717	0.428671	0.0573864
4520	ENO4	9.48e-05	0.00232272	0.854113	0.428671	0.00511364
7376	LINC00535	-0.00068483	4.31e-05	0.425722	0.428826	0.00198864
11559	RP11-173M1.8	-0.00295505	0.00462715	0.400656	0.428903	0.00852273
12430	RP11-76N22.2	0.000560692	0.000649063	0.637106	0.428903	0.00142045
416	ACOT11	-0.000598735	0.00240538	0.866146	0.428903	0.00284091
8149	MIR181A2HG	-0.000598735	0.00240538	0.866146	0.428903	0.00284091
15443	TSPAN15	-0.000598735	0.00240538	0.866146	0.428903	0.00284091
206	AC010976.2	0.000131522	0.00123621	0.99838	0.428903	0.00170455
224	AC013449.1	0.000131522	0.00123621	0.99838	0.428903	0.00170455
394	ACAP2-IT1	0.000131522	0.00123621	0.99838	0.428903	0.00170455
2241	CASC11	0.000131522	0.00123621	0.99838	0.428903	0.00170455
2645	CDR1	0.000131522	0.00123621	0.99838	0.428903	0.00170455
3494	CTD-2350C19.2	0.000131522	0.00123621	0.99838	0.428903	0.00170455
3812	DDIT4L	0.000131522	0.00123621	0.99838	0.428903	0.00170455
6142	HKDC1	0.000131522	0.00123621	0.99838	0.428903	0.00170455
8459	MT1H	0.000131522	0.00123621	0.99838	0.428903	0.00170455
9026	NOS3	0.000131522	0.00123621	0.99838	0.428903	0.00170455
11979	RP11-417J8.3	0.000131522	0.00123621	0.99838	0.428903	0.00170455
12300	RP11-637O19.2	0.000131522	0.00123621	0.99838	0.428903	0.00170455
12343	RP11-682N22.1	0.000131522	0.00123621	0.99838	0.428903	0.00170455
12402	RP11-738E22.3	0.000131522	0.00123621	0.99838	0.428903	0.00170455
12470	RP11-803B1.8	0.000131522	0.00123621	0.99838	0.428903	0.00170455
12494	RP11-835E18.5	0.000131522	0.00123621	0.99838	0.428903	0.00170455
13021	SALL4	0.000131522	0.00123621	0.99838	0.428903	0.00170455
14798	TIGIT	0.000131522	0.00123621	0.99838	0.428903	0.00170455
14413	SYCE1L	-0.00620475	-0.00507007	0.197655	0.429601	0.0102273
3508	CTD-2538C1.2	1.77e-05	0.00277214	1	0.42999	0.00596591
14528	TAS2R1	0.00475	-0.00139648	0.211343	0.430235	0.00653409
2103	C9orf16	0.0189474	-0.000562924	0.063707	0.430275	0.084375
1645	BPGM	0.00643791	-0.00599246	0.0964947	0.430651	0.0502841
8708	NBEAL2	0.0027115	-0.00166461	0.809538	0.430651	0.0125
970	AP003733.1	0.00103032	-0.00101434	0.863551	0.430651	0.00227273
1950	C20orf144	0.00103032	-0.00101434	0.863551	0.430651	0.00227273
2593	CDHR1	0.00103032	-0.00101434	0.863551	0.430651	0.00227273
4011	DLX3	0.00103032	-0.00101434	0.863551	0.430651	0.00227273
4753	FAIM3	0.00103032	-0.00101434	0.863551	0.430651	0.00227273
11320	RP1-102E24.8	0.00103032	-0.00101434	0.863551	0.430651	0.00227273
11460	RP11-131L23.1	0.00103032	-0.00101434	0.863551	0.430651	0.00227273
11825	RP11-335O4.3	0.00103032	-0.00101434	0.863551	0.430651	0.00227273
12118	RP11-493K19.3	0.00103032	-0.00101434	0.863551	0.430651	0.00227273
15395	TRPA1	0.00103032	-0.00101434	0.863551	0.430651	0.00227273
16345	ZDHHC23	0.000126516	-0.00191866	0.657237	0.431107	0.00340909
11765	RP11-305E17.6	0.00052543	-0.00167387	0.995172	0.431107	0.00340909
12238	RP11-56G10.2	0.00052543	-0.00167387	0.995172	0.431107	0.00340909
13862	SNCA	-0.0163453	-0.00542268	1.99e-05	0.431148	0.015625
7906	MBNL3	0.000576917	-0.00287259	1	0.431148	0.0116477
3761	DCAF15	-0.00262869	0.00351998	0.904981	0.431245	0.03125
11176	RN7SL473P	3.4e-05	0.00161403	1	0.431494	0.00227273
12760	RP5-977B1.7	3.4e-05	0.00161403	1	0.431494	0.00227273
1495	BANP	0.0022903	-0.00346209	0.311679	0.431602	0.0525568
8479	MTFP1	0.00597597	0.00253277	0.091265	0.431889	0.0144886
4833	FAM169A	-0.0125935	-0.00640182	0.00868925	0.431982	0.0170455
13735	SLC9A7	-0.00621361	-0.00452978	0.0647826	0.432337	0.00539773
10467	PRRG3	-0.00716143	0.00847861	0.163652	0.432337	0.0161932
6980	KIAA1524	-0.000902414	0.00474269	0.960994	0.433248	0.0176136
1328	ATP10A	-0.000160047	0.000603811	0.706091	0.433366	0.0150568
8633	N4BP3	-0.00407993	-0.00308594	0.344261	0.433507	0.00596591
2459	CCNJL	-0.00885729	-0.00606276	0.335499	0.434228	0.028125
6820	KCNC2	-0.0273734	-0.0111081	3.29e-08	0.4343	0.0224432
8467	MTBP	-0.00561934	0.00384366	0.20242	0.434434	0.0136364
6816	KCNAB2	0.000845872	-0.00297772	0.670843	0.434494	0.0443182
5070	FBXO36	-0.00498515	0.00228151	0.5611	0.43452	0.0238636
2396	CCDC61	0.00376528	0.00527327	0.760889	0.43452	0.03125
1993	C2orf70	-0.00115941	-0.0022987	0.743093	0.434712	0.00284091
15281	TRAM1L1	-0.011463	-0.00143783	0.0868653	0.434994	0.0275568
13353	SGOL2	-0.000734325	-0.00655375	0.467449	0.435114	0.0355114
10247	PPOX	0.0216145	0.00158286	0.0140599	0.435131	0.0772727
10652	PURG	-0.00919582	-0.00122083	0.0467955	0.43531	0.0289773
7164	L2HGDH	-0.00606213	-0.00148962	0.272207	0.435709	0.0204545
8391	MRPS36	0.00741472	0.00309619	0.626148	0.435766	0.0855114
1347	ATP2C2	-0.000592837	0.00234877	0.778946	0.436495	0.00170455
11653	RP11-244F12.2	0.0015384	-0.00128045	0.786375	0.436495	0.00340909
110	AC003104.1	-0.000301169	0.00176158	0.932342	0.436495	0.00170455
854	ANKK1	-0.000301169	0.00176158	0.932342	0.436495	0.00170455
3273	CSMD3	-0.000301169	0.00176158	0.932342	0.436495	0.00170455
5947	HABP2	-0.000301169	0.00176158	0.932342	0.436495	0.00170455
6168	HM13-IT1	-0.000301169	0.00176158	0.932342	0.436495	0.00170455
8482	MTFR2	-0.000301169	0.00176158	0.932342	0.436495	0.00170455
11618	RP11-215P8.3	-0.000301169	0.00176158	0.932342	0.436495	0.00170455
12512	RP11-863K10.7	-0.000301169	0.00176158	0.932342	0.436495	0.00170455
14253	STARD13-IT1	-0.000301169	0.00176158	0.932342	0.436495	0.00170455
16962	ZSWIM5	-0.00388865	-0.00306409	0.280936	0.436503	0.0102273
9940	PKMYT1	0.00202406	-0.000584146	0.456764	0.436503	0.00227273
11822	RP11-334E6.10	0.00202406	-0.000584146	0.456764	0.436503	0.00227273
12176	RP11-527J8.1	0.00202406	-0.000584146	0.456764	0.436503	0.00227273
12189	RP11-538P18.2	0.00202406	-0.000584146	0.456764	0.436503	0.00227273
4960	FAM81A	-0.00251093	-0.00365998	0.82786	0.436818	0.0116477
6084	HID1	0.0033677	0.00333319	0.540168	0.437216	0.0147727
13287	SERTAD2	-0.0273379	0.00343925	0.000973379	0.437362	0.0636364
15750	UNC13A	0.000851783	0.00204689	0.549317	0.437472	0.00426136
13604	SLC2A4	-0.0027247	0.00171331	0.234768	0.437548	0.00340909
12558	RP11-96D1.11	0.00307364	0.00148888	0.262929	0.437621	0.00710227
186	AC008443.1	0.000638129	0.00125096	0.700704	0.437707	0.00397727
5454	GATSL3	-0.00244244	0.00180832	0.394716	0.438232	0.00767045
8292	MPP4	-0.000448399	0.00208882	0.899089	0.438232	0.00227273
10013	PLEKHG6	-0.000448399	0.00208882	0.899089	0.438232	0.00227273
12609	RP3-395M20.9	-0.000448399	0.00208882	0.899089	0.438232	0.00227273
15069	TMEM63C	-0.000448399	0.00208882	0.899089	0.438232	0.00227273
305	AC087393.1	-0.00224062	0.00281651	0.454203	0.438252	0.00767045
7472	LL0XNC01-237H1.2	0.000990219	-0.00476821	0.364513	0.438321	0.025
1655	BRCA2	0.000670634	-0.00498487	0.825483	0.438412	0.0267045
16497	ZNF214	-0.00913721	0.00393632	0.0350726	0.439076	0.0184659
2972	CMYA5	-0.0179868	0.0106238	0.00284785	0.439282	0.0329545
13050	SARS2	0.00210625	0.00527242	0.945986	0.439363	0.0318182
4818	FAM155A-IT1	-0.0044457	-0.00075657	0.128296	0.439387	0.00539773
12562	RP11-977G19.11	-0.000427188	0.00373355	0.999524	0.43958	0.00994318
7568	LRP2BP	-0.00241906	0.00347543	0.371196	0.439656	0.00681818
5453	GATS	-0.00280393	0.00299312	0.162466	0.439668	0.0130682
16097	WIPF3	-0.0010403	-0.00235399	0.937429	0.440535	0.003125
3337	CTB-50L17.16	-0.0018976	-0.00226118	0.539754	0.44069	0.00198864
12309	RP11-649A18.7	0.00336564	-0.00141484	0.4353	0.440753	0.00539773
6822	KCND1	-0.000758498	0.00238398	0.579067	0.440753	0.0107955
7349	LINC00271	-0.00383624	-0.00365293	0.353032	0.441236	0.00539773
5874	GSTT2B	0.00253614	-0.000895338	0.449469	0.441259	0.00340909
11916	RP11-382A20.2	0.00253614	-0.000895338	0.449469	0.441259	0.00340909
12356	RP11-698N11.4	-0.00341521	0.00424157	0.339767	0.441501	0.00852273
16170	XRCC6BP1	-0.0061554	-1.98e-05	0.546059	0.441743	0.0306818
9855	PIF1	0.000472105	-0.00522015	0.407412	0.441866	0.0292614
12697	RP5-1021I20.1	0.00490714	-0.00153323	0.232713	0.441977	0.00738636
11364	RP1-39G22.7	-0.00617828	0.00602341	0.199238	0.442072	0.0204545
131	AC005253.2	NA	-0.000196732	0.0311418	0.442095	0.00227273
133	AC005262.3	NA	-0.000196732	0.0311418	0.442095	0.00227273
11130	RIMS2	NA	-0.000196732	0.0311418	0.442095	0.00227273
11771	RP11-307C12.11	NA	-0.000196732	0.0311418	0.442095	0.00227273
12543	RP11-91G21.1	0.000669409	-0.000460296	0.966779	0.442095	0.00568182
10788	RABL2A	-0.00790722	0.00717829	0.0899284	0.442142	0.0213068
7358	LINC00342	-0.000168023	0.00306618	0.832467	0.442142	0.0107955
5484	GCOM1	0.000369405	-0.000585055	0.99838	0.442344	0.00255682
13405	SHCBP1	0.000113991	0.00171483	0.558239	0.443171	0.00284091
16714	ZNF565	-0.00271285	-0.000933642	0.712711	0.443244	0.0315341
7072	KLHDC4	0.0017981	-0.00657199	0.100079	0.443295	0.0414773
971	AP003774.4	-0.000535295	0.0022783	0.280241	0.444132	0.00170455
3422	CTD-2031P19.3	-0.000740186	0.0022783	0.553784	0.444132	0.00170455
6522	IL20RB	-0.000740186	0.0022783	0.553784	0.444132	0.00170455
11601	RP11-204L24.2	-0.000740186	0.0022783	0.553784	0.444132	0.00170455
12507	RP11-85A1.3	-0.000740186	0.0022783	0.553784	0.444132	0.00170455
3088	COLGALT2	-0.00253428	0.00259158	0.144794	0.444439	0.003125
1625	BMPER	0.00504621	0.00533103	0.380378	0.44476	0.0261364
13672	SLC3A1	-0.0006651	-0.00339006	0.855002	0.444829	0.00909091
12217	RP11-552F3.9	-0.00093582	0.00255605	0.5611	0.445078	0.00227273
14691	TEX22	-0.00093582	0.00255605	0.5611	0.445078	0.00227273
15064	TMEM59L	-0.00864969	-0.00129938	0.588091	0.445147	0.0741477
7424	LINC00899	-0.00783281	-0.00696363	0.58393	0.445348	0.0465909
13122	SCN8A	-0.00729678	-0.00298069	0.0246434	0.445539	0.00653409
13904	SNORD67	0.00376467	0.00129311	0.09481	0.445539	0.00738636
7689	LYL1	0.00709967	-0.000756732	0.0438961	0.445582	0.00994318
11453	RP11-127B20.3	-0.00243401	0.00425811	0.338103	0.446025	0.00596591
5550	GINS2	-0.0010242	0.00225919	0.751016	0.447305	0.0139205
10318	PPT2-EGFL8	-0.00248547	0.00195778	0.373871	0.447314	0.00681818
13742	SLCO2B1	NA	0.000277509	0.044354	0.447937	0.00198864
12010	RP11-434H6.7	-0.000346721	0.00239409	0.743428	0.448172	0.00681818
16177	XXbac-BPG181M17.6	-0.000224909	0.00226499	0.743687	0.448255	0.00369318
4754	FAM101A	-0.00117001	-0.00173229	0.645451	0.44839	0.00511364
116	AC004447.2	-5.6e-05	0.00238562	0.95669	0.44839	0.00426136
16629	ZNF439	-0.0097263	0.00341108	0.117361	0.448517	0.0329545
11982	RP11-420G6.4	-0.000899244	NA	0.577323	0.448544	0.00340909
4736	FAAH	-0.00324928	0.00560965	0.257275	0.44856	0.0181818
3987	DKKL1	0.000499163	0.00204185	0.959171	0.448629	0.00426136
16179	XXbac-BPG252P9.10	0.00826857	0.00113348	6.71e-07	0.448804	0.0116477
4304	EDARADD	-0.00669506	-0.00391069	0.641663	0.44892	0.0463068
259	AC027307.3	0.00675615	-0.00209097	0.148849	0.449431	0.0119318
15549	TUBG2	-0.00145472	0.00404541	0.99838	0.449525	0.0727273
6693	ITGAL	0.00215988	-0.000592648	0.478252	0.44975	0.00198864
7630	LRRIQ3	0.00412172	-0.000970921	0.270826	0.449824	0.00596591
15833	USP46-AS1	-0.0166337	-0.0079376	0.00100819	0.449892	0.0224432
16676	ZNF513	0.0136123	-0.00539027	0.450318	0.450077	0.114773
4929	FAM49B	-0.00492613	0.00662296	0.596363	0.450077	0.0295455
14818	TINCR	-0.00136765	-0.00152526	0.27936	0.451831	0.00625
13451	SIRT4	0.000765712	0.00213918	0.919896	0.451968	0.00539773
1587	BHLHE40-AS1	-0.00117616	0.00277592	0.17564	0.452169	0.00170455
6501	IL13RA2	-0.00117616	0.00277592	0.17564	0.452169	0.00170455
9046	NPC1L1	-0.00117616	0.00277592	0.17564	0.452169	0.00170455
12567	RP11-981G7.6	-0.00117616	0.00277592	0.17564	0.452169	0.00170455
233	AC016747.3	0.00184606	-0.000436156	0.667487	0.452169	0.0397727
12031	RP11-444D3.1	0.00205504	0.00681381	0.971725	0.452372	0.0420455
15236	TPK1	-0.000909376	-0.00140844	0.775521	0.452506	0.0125
2687	CENPK	-0.00123071	-0.00207436	0.116806	0.453308	0.00823864
13715	SLC6A9	-0.00901055	0.00181726	0.00184224	0.453349	0.00795455
8068	MFAP5	0.00047695	-0.00062539	0.663094	0.453349	0.00454546
16969	ZWINT	0.00333585	0.00308397	0.536049	0.453392	0.0139205
7506	LNX1	0.000212428	0.00134447	0.977428	0.453465	0.003125
16385	ZFP69B	-0.00150278	-0.00546176	0.985875	0.453543	0.0332386
3902	DGCR11	-0.00522121	0.00377295	0.103766	0.453608	0.00909091
7867	MARK1	-0.0187022	0.00189684	0.013688	0.453941	0.0454545
15124	TNFAIP8	0.00998182	0.0031268	0.201543	0.454684	0.0386364
11654	RP11-244F12.3	0.00312422	-0.000273685	0.312605	0.454966	0.00482955
11383	RP11-1008C21.2	0.00164562	0.00180402	0.872889	0.455102	0.0119318
14032	SPATA18	-0.00178703	-0.00396748	0.726129	0.455433	0.00965909
8846	NEK8	-0.00433597	-0.00247032	0.82139	0.455489	0.0357955
229	AC016629.8	-0.0092554	0.00133102	0.103771	0.455709	0.0196023
4040	DNAH7	-0.0187431	0.00079675	0.00285359	0.455807	0.028125
11393	RP11-1055B8.7	-0.0063799	0.00567033	0.207391	0.455882	0.028125
3178	CPNE8	0.0148803	-0.00479314	0.0982876	0.455929	0.05625
16918	ZNF883	0.00057207	-0.00599896	0.967487	0.456237	0.0269886
3139	COX10-AS1	0.000777715	0.00487509	0.973841	0.456341	0.0232955
13993	SOS1-IT1	0.000160862	0.0024626	1	0.45672	0.00539773
3772	DCDC1	-0.00083863	0.00246006	0.761155	0.456772	0.00710227
8305	MPZL3	0.00052986	0.000964541	0.981202	0.457219	0.00426136
2062	C6orf52	0.00114439	0.00137339	0.671734	0.457751	0.00369318
16546	ZNF284	-0.000136751	-0.00648634	0.946751	0.457854	0.0318182
4113	DOCK10	-0.00976401	-0.00489422	0.206756	0.457997	0.028125
5355	FZD10	-0.00551828	0.00712364	0.443712	0.458134	0.0224432
2910	CLEC3B	0.0187191	-0.00329985	0.0278168	0.458511	0.0568182
9147	NSUN7	-0.00734281	-0.00457355	0.00211598	0.459165	0.00426136
1549	BCL7A	-0.00560258	0.00110564	0.746475	0.459253	0.0460227
2252	CASKIN2	0.00981101	0.00054763	0.302359	0.459892	0.0590909
4084	DNAJC9	-0.0128572	-0.00503584	0.348315	0.460038	0.0928977
6521	IL20RA	-0.00960716	-0.0045083	0.00238701	0.460759	0.00681818
906	ANO1-AS1	0.000161389	0.00314619	0.274084	0.460759	0.00823864
2451	CCNE1	0.0018908	-0.00136538	0.858966	0.461145	0.0167614
7234	LCA5L	-0.00300053	0.00379894	0.526469	0.461448	0.0139205
5418	GALNT9	-0.00741035	-0.00356354	0.0515716	0.461585	0.00852273
139	AC005562.1	-0.00546693	-0.00184176	0.756073	0.461739	0.0485795
11095	RHBDL2	0.00233588	-0.00172318	0.709161	0.462562	0.00539773
7710	LYZ	-0.000272305	-0.00189297	0.643747	0.462655	0.003125
16796	ZNF671	-0.000272305	-0.00189297	0.643747	0.462655	0.003125
16609	ZNF410	-0.00469082	-0.00199726	0.213508	0.463434	0.009375
4849	FAM181B	-0.00018357	0.0037699	0.999767	0.463434	0.0110795
5819	GRIN3A	-0.00933736	-0.00578128	0.0128256	0.463551	0.00625
11583	RP11-18H7.1	-0.000722541	0.00291915	0.783134	0.463551	0.00795455
1786	C12orf73	0.000272837	-0.00134817	0.97637	0.464021	0.0292614
11856	RP11-348N5.7	-0.00179608	0.00318874	0.360133	0.464022	0.00511364
9602	PCSK4	0.000852958	0.00160206	0.481847	0.464408	0.00426136
12700	RP5-1024G6.7	0.000475354	-0.000849905	0.220081	0.464498	0.00227273
7722	MACROD1	0.0111341	0.000387323	0.155495	0.464852	0.0428977
9049	NPEPL1	0.0305916	-0.00408081	0.000191128	0.465021	0.0940341
11994	RP11-426C22.4	0.000240475	0.00174915	0.917359	0.465061	0.003125
5244	FOLH1	-0.00106248	0.000535793	0.591061	0.465271	0.00397727
9041	NPAS2	-0.00659	0.00724963	0.295846	0.465277	0.0232955
2365	CCDC176	-0.00469865	0.00687126	0.567274	0.465315	0.0636364
4076	DNAJC28	0.00110096	-8.54e-05	0.881127	0.465339	0.00454546
13971	SOCS2-AS1	-0.0061601	0.00886082	0.513444	0.465529	0.0755682
7724	MAD1L1	0.0153318	-0.000997402	0.112437	0.465565	0.0613636
14975	TMEM187	-0.00225822	-0.00446959	0.533951	0.466257	0.0363636
14703	TFB1M	0.00372684	-0.00452961	0.41333	0.466523	0.0306818
8820	NEB	-0.00168119	0.00435366	0.0206969	0.46692	0.00738636
2220	CAPS	-0.0214837	-0.00551293	0.00586049	0.466966	0.0514205
10623	PTPRCAP	0.00219929	-8.65e-05	0.277606	0.466966	0.00909091
4967	FAM83H	-0.000843829	0.00304721	0.806484	0.466973	0.00823864
8209	MMAA	0.00542924	-0.00615569	0.731083	0.467157	0.040625
5830	GRP	-0.00203101	0.00307532	0.0524645	0.467363	0.003125
5148	FGGY	0.00788681	0.00078044	0.469442	0.467363	0.0448864
137	AC005519.4	-0.0026865	0.00143473	0.477338	0.467696	0.00568182
5499	GDNF	-0.00264857	0.00342223	0.110501	0.468011	0.00482955
3991	DLEC1	0.0022666	0.00120923	0.81452	0.468094	0.0244318
6250	HOXB2	0.00400852	0.00339132	0.272177	0.46869	0.015625
8215	MME-AS1	0.000403192	-0.000515034	0.951278	0.469223	0.00397727
4128	DOK5	-0.00243335	0.0012188	0.731034	0.469756	0.00852273
11978	RP11-417E7.1	0.00338702	0.00124936	0.0676974	0.469872	0.00625
10859	RAPGEF3	-0.00520577	0.00428199	0.11995	0.469872	0.00909091
13691	SLC46A3	-0.00130306	0.00435099	0.825376	0.469872	0.0110795
3303	CTA-204B4.2	-0.00730878	0.00708175	0.0467955	0.470031	0.0213068
5676	GOLGA7B	-0.00535909	-0.00385924	0.0556594	0.470031	0.00426136
5865	GSTM1	-0.00535909	-0.00385924	0.0556594	0.470031	0.00426136
11336	RP1-178F15.4	0.00207581	0.0011575	0.322912	0.470093	0.00482955
9117	NRL	-0.000722162	-0.00239255	0.742339	0.470093	0.00426136
14641	TDO2	-0.000722162	-0.00239255	0.742339	0.470093	0.00426136
11119	RIC3	-0.000347707	-0.00138864	0.55517	0.470529	0.00170455
12150	RP11-509J21.1	-0.0013404	-0.00012998	0.590313	0.470789	0.00511364
16634	ZNF443	-0.00589331	0.00475012	0.10871	0.471221	0.0127841
958	AP001432.14	0.00141397	-0.000179723	0.511965	0.471221	0.00227273
15192	TONSL	-0.00454787	-0.00478922	0.191289	0.47193	0.0125
1837	C17orf49	-0.00428961	-0.00364508	0.282164	0.47193	0.0130682
221	AC013275.2	0.00113018	8.99e-05	0.504132	0.47193	0.00170455
266	AC046143.3	0.00113018	8.99e-05	0.504132	0.47193	0.00170455
16795	ZNF670	0.00107355	0.00251291	0.971596	0.47193	0.0167614
3527	CTD-2589H19.6	0.00182759	-1.46e-05	0.584996	0.472161	0.00284091
16840	ZNF732	0.000446574	0.000755098	0.829328	0.472165	0.00511364
16811	ZNF69	0.00475502	0.00297122	0.575537	0.472231	0.0261364
4172	DRAM2	-0.0245995	-0.00714103	0.00474926	0.473073	0.0730114
15265	TRADD	0.0300137	-0.00164829	0.000801648	0.473342	0.090625
6115	HIST1H2BD	0.0011002	-0.00145633	0.399232	0.473342	0.034375
15283	TRAM2-AS1	0.00338489	-0.00533919	0.891084	0.473356	0.0494318
245	AC018766.5	0.00199864	0.000720163	0.37951	0.474036	0.00511364
4302	EDA2R	-0.00619512	-0.00480149	0.0744409	0.474673	0.0181818
2300	CC2D1B	-0.00669488	0.00258302	0.486237	0.474863	0.0460227
12573	RP11-996F15.2	0.00401019	-6.77e-05	0.168055	0.475002	0.00539773
3389	CTC-459F4.3	-0.0028005	0.00330647	0.759136	0.475233	0.0286932
13089	SCARNA10	-0.00363028	-0.00173866	0.435532	0.475253	0.00767045
12520	RP11-86H7.7	-0.000177939	0.00240248	0.812283	0.475253	0.003125
12095	RP11-477N3.1	0.0014911	0.00149109	0.602125	0.475489	0.00482955
2943	CLSPN	0.00319904	0.00120986	0.19357	0.475562	0.00653409
15680	UBL7-AS1	-0.000730101	0.0011961	0.350009	0.475685	0.0110795
12090	RP11-474O21.5	0.00250075	0.000477333	0.1951	0.476378	0.00397727
16669	ZNF503-AS2	0.00384694	0.00167635	0.166142	0.476433	0.00880682
8080	MFSD2A	0.00542676	-0.00230472	0.299087	0.477022	0.00994318
13091	SCARNA2	-0.00605925	0.00677531	0.372002	0.477022	0.0247159
5249	FOSL1	0.00755084	0.000442818	0.000213498	0.477233	0.00909091
5913	GUCY1B3	-0.00310872	-0.00579984	0.922559	0.477496	0.0323864
12179	RP11-529H20.6	0.00202471	-0.000311979	0.589808	0.478046	0.00397727
4645	ESAM	-0.000958109	-0.000661421	0.832677	0.478474	0.003125
6514	IL1A	NA	0.000225042	0.00305031	0.478643	0.00369318
2691	CENPO	0.0147645	-0.00383219	0.0609388	0.478655	0.040625
9631	PDE1A	-0.00128367	0.00233999	0.585609	0.478655	0.00482955
10815	RAD9B	-0.00031558	0.000244884	0.658846	0.478655	0.00170455
16183	XXcos-LUCA11.4	-0.000648541	0.00271503	0.835392	0.478726	0.00426136
8932	NIPA1	-0.00570301	-0.0044729	0.0448622	0.478942	0.0329545
8486	MTHFD1L	0.0177255	0.00635625	0.0149751	0.479029	0.119886
2208	CAPN10-AS1	0.000597776	0.00221055	0.494949	0.479086	0.00482955
12337	RP11-680C21.1	-0.00272671	0.00337498	0.343318	0.479196	0.00880682
3998	DLG4	-0.0175	0.00184416	0.0381285	0.47934	0.0701705
13530	SLC22A3	-0.0308034	-0.0052908	0.00337451	0.479413	0.0903409
5513	GFER	0.0175898	0.00253988	0.0167975	0.479832	0.05625
11799	RP11-323N12.5	0.00795198	-0.0010749	0.0196617	0.479905	0.00909091
9125	NRTN	0.0107479	0.00424621	0.0239947	0.479905	0.0292614
11749	RP11-298I3.4	-0.000919092	-0.000904064	0.788913	0.479905	0.00653409
5180	FKBP1C	0.00129378	NA	0.492157	0.480365	0.00255682
8223	MMP17	0.00808506	-0.00488108	0.330244	0.480439	0.0329545
4352	EFTUD1	-0.00189755	-0.00996999	0.155859	0.480481	0.0721591
15025	TMEM254-AS1	-0.00678323	-0.00419801	0.145382	0.480565	0.0105114
6134	HIST3H2A	-0.00185642	-0.000409198	0.572448	0.481883	0.00767045
11862	RP11-355B11.2	0.0023025	-0.00262342	0.460849	0.481928	0.00965909
13562	SLC25A33	-0.00263635	0.00730879	0.576097	0.482051	0.0392045
4498	EML6	-0.00123891	0.00285513	0.771964	0.482083	0.00625
2779	CHD7	-0.0100724	-0.00738329	0.172737	0.482088	0.0224432
3953	DIABLO	-0.00405571	-0.00551115	0.660159	0.482101	0.025
13611	SLC30A2	-0.00127881	NA	0.622855	0.482311	0.00482955
325	AC093642.3	-0.0102947	-0.00554699	0.000479878	0.482322	0.00710227
13394	SH3YL1	-0.0348191	-0.00271446	0.000547527	0.482457	0.0985795
2377	CCDC3	-0.00772254	-0.00494835	0.0272528	0.482457	0.00710227
1548	BCL6B	-0.00944766	-0.00601066	0.0767023	0.482457	0.0153409
1813	C15orf61	0.000541227	0.000332867	0.5611	0.482497	0.0349432
8864	NEURL2	0.000958304	-0.00280948	0.697335	0.482752	0.0139205
3395	CTC-498J12.1	0.00294624	0.0023801	0.406331	0.482783	0.0107955
4039	DNAH6	-0.0072519	-0.00499154	0.131508	0.482836	0.00994318
12618	RP3-417L20.4	-0.00180004	-0.00304873	0.873262	0.483	0.0105114
2649	CDS1	0.000913563	0.00160272	0.473962	0.483191	0.00369318
6700	ITGB4	0.00137651	0.000311348	0.598178	0.483231	0.00738636
13684	SLC44A4	-0.000927379	0.00284131	0.679451	0.483344	0.00369318
2331	CCDC130	0.00838078	-0.0123819	0.426433	0.483603	0.169318
3538	CTD-2647L4.4	-0.00157618	0.00380512	0.761623	0.483791	0.00965909
13478	SLC10A4	0.000870916	0.000996425	0.700704	0.484198	0.00255682
3484	CTD-2314B22.3	0.000379528	-0.00101899	1	0.485144	0.0107955
11657	RP11-244O19.1	-0.00643313	-0.00417761	0.216512	0.485277	0.0147727
6108	HIST1H2AE	0.00185158	0.00285231	0.829551	0.48592	0.0122159
6359	HTR7	0.000301158	0.00215077	0.99838	0.48592	0.00482955
9868	PIGP	-0.00821033	0.000989899	0.385557	0.486072	0.0678977
585	AF127936.7	-0.0267649	-0.0061014	0.000193056	0.48626	0.0448864
8984	NMNAT3	-4.66e-05	0.000930462	0.471394	0.486983	0.00255682
6961	KIAA1211	-0.00527334	0.00795434	0.58235	0.486983	0.0505682
8958	NKX6-1	0.00177031	0.000475093	0.921659	0.486991	0.0184659
138	AC005523.2	0.00886295	-0.0023883	0.0715578	0.48705	0.015625
5541	GIMAP1	-0.00160878	0.000258992	0.538443	0.487174	0.00482955
2684	CENPH	0.0011331	0.00428262	0.858905	0.487205	0.0170455
12315	RP11-65L3.2	0.00204775	0.00291351	0.803512	0.487684	0.0139205
11928	RP11-386I14.4	0.00489565	-0.00172054	0.266407	0.487804	0.00823864
12000	RP11-430B1.2	-0.00062306	0.000744707	0.392494	0.488014	0.00142045
12424	RP11-762I7.4	0.000175645	0.00111483	0.99838	0.488297	0.00170455
9353	OTUD6B	-0.0378863	-0.00805031	1.58e-06	0.488314	0.0639205
8121	MICU3	-0.0425641	-0.00393584	0.000403082	0.488846	0.141477
8956	NKX3-1	0.00286989	0.0030498	0.756092	0.488846	0.0136364
4362	EGLN3	-0.00649265	-0.00430276	0.712243	0.489307	0.0465909
16934	ZNRF2	0.000537735	-0.00223964	1	0.489921	0.0244318
14555	TBC1D30	0.00133583	0.000855219	0.873962	0.490003	0.0110795
11706	RP11-273B20.1	0.000991555	-1.31e-05	0.417852	0.490573	0.00426136
6691	ITGA9	-0.188043	0.00575156	5.76e-64	0.490882	0.12642
8741	NCKIPSD	-0.00450268	-0.00815738	0.643101	0.490922	0.0491477
1023	APITD1	0.00825993	-0.00386808	0.497016	0.491029	0.0463068
11512	RP11-156E8.1	-0.00127519	0.00229399	0.616928	0.491029	0.00511364
6799	KB-1732A1.1	-0.00132634	0.00338626	0.902454	0.491139	0.0142045
12261	RP11-589P10.5	-0.0003011	0.00247537	0.99838	0.491139	0.00482955
13738	SLC9B1	-0.0013472	-0.00244584	0.879898	0.491177	0.00426136
316	AC092667.2	-0.00265958	0.000833918	0.112891	0.491377	0.00454546
7162	KTN1-AS1	-0.00696741	-0.00540034	0.278883	0.491695	0.0261364
5276	FOXRED1	0.00505095	0.00475542	0.606591	0.491695	0.0568182
1268	ASPM	0.00138511	0.00253817	0.75473	0.491702	0.00681818
13301	SETD4	0.00143455	-0.00692206	0.999767	0.491805	0.0701705
11279	RNFT1	-0.00272553	0.00577396	0.772428	0.492162	0.0267045
4447	ELFN1	-0.00452026	0.0071439	0.741125	0.492388	0.040625
11380	RP11-1006G14.4	-0.00912389	-0.00589014	0.0435543	0.492871	0.0170455
2617	CDK5RAP1	0.00881242	-0.00153736	0.489348	0.493252	0.0661932
11061	RGCC	0.0177227	0.00254494	2.73e-05	0.493297	0.0255682
1846	C17orf75	0.00198722	0.00368413	0.947894	0.493891	0.0573864
10904	RAVER2	-0.0167676	0.000491208	0.0125345	0.493927	0.0366477
2912	CLEC4M	-0.000384489	0.00298118	0.99838	0.494329	0.00625
7066	KLF8	-0.00566562	0.00764227	0.594404	0.494509	0.0357955
12648	RP4-583P15.10	4.74e-05	0.00232839	0.806498	0.494509	0.00710227
11137	RINL	-0.00066278	-0.00244223	0.947972	0.49457	0.00568182
16489	ZNF202	-0.00603591	0.00563867	0.403229	0.494922	0.0599432
7592	LRRC37A2	0.00232656	0.00236537	0.687802	0.495087	0.0133523
11757	RP11-302B13.5	0.00203419	0.00292959	0.763805	0.495204	0.0102273
11748	RP11-297N6.4	-0.000412508	0.0016734	0.913421	0.495214	0.003125
11902	RP11-378A13.1	-0.000948992	-0.00196969	0.694757	0.495512	0.0176136
11242	RNF180	-0.0237207	-0.00989447	0.00284295	0.495729	0.05
11973	RP11-410E4.1	-0.00136544	0.000654002	0.539711	0.495729	0.00170455
13011	SAAL1	-0.00640391	-0.00160437	0.523499	0.496116	0.0571023
3367	CTC-332L22.1	-0.000906992	0.00279597	0.868776	0.496256	0.00482955
7298	LHFPL3-AS1	-0.0033603	0.00149045	0.178926	0.496307	0.00852273
2010	C3orf70	0.00392842	0.00381077	0.512576	0.496789	0.0235795
12323	RP11-667K14.4	0.00126569	0.000747852	0.161321	0.496969	0.00397727
7583	LRRC20	0.000854948	-0.00686413	0.821242	0.497061	0.0428977
55	ABCD1	-0.00353807	-0.00597522	0.601586	0.497098	0.025
11458	RP11-130L8.1	-0.00336146	-0.00241984	0.813981	0.497405	0.0227273
10957	RBM7	0.0159235	-0.0060288	0.161112	0.498099	0.0940341
3628	CUL9	-0.0032229	-0.0023309	0.628536	0.498387	0.0730114
2473	CCRN4L	-0.00251727	0.00206217	0.242575	0.498392	0.00681818
9883	PIK3C2G	-0.00316309	-0.00120358	0.454864	0.498392	0.00653409
5813	GRIK1	-0.00531941	-0.00530358	0.542609	0.498511	0.0161932
2564	CDC42EP5	0.00774042	0.00341983	0.13962	0.4993	0.0258523
14458	SYTL2	-0.00405257	0.00399755	0.688412	0.499437	0.0230114
2063	C6orf57	-0.0175747	-0.00226365	0.002257	0.499722	0.0329545
9179	NUCKS1	0.0188995	0.0218785	0.0748315	0.499765	0.929545
11483	RP11-140K17.3	-0.000206387	0.00332085	0.995762	0.499781	0.00880682
7776	MANBA	-0.0152381	0.00150541	0.131628	0.500072	0.0636364
15277	TRAIP	-0.00293177	-0.00188387	0.209699	0.500237	0.0110795
3739	DARC	-0.000695282	9.26e-05	0.465423	0.500846	0.00426136
4810	FAM13C	-1.56e-05	0.00124477	0.681992	0.501024	0.00255682
11620	RP11-216L13.19	-0.00151583	0.00311237	0.638569	0.501526	0.00482955
5321	FTSJ1	0.0127983	-0.00737575	0.0523082	0.501527	0.111364
6111	HIST1H2AK	0.00064815	-0.00175802	0.985875	0.501732	0.00426136
4535	ENTPD2	-0.0097701	-0.00557966	0.00550803	0.502304	0.00795455
8619	MYOZ1	-0.00149542	0.00172331	0.459636	0.502304	0.003125
7751	MAGOHB	0.0112456	-0.00282132	0.168914	0.50323	0.0681818
4209	DUOX1	-0.00486691	-0.00340334	0.0348434	0.503267	0.003125
7496	LMNB1	0.000343374	-0.00497746	0.198032	0.503535	0.0232955
13225	SEMA4D	0.00674167	-0.00625547	0.785259	0.503846	0.0707386
11313	ROR1	-0.0677294	0.0107841	9.5e-11	0.503854	0.123864
6487	IKBKE	-0.000914851	0.00253856	0.622721	0.5043	0.00767045
9510	PCBD2	-0.0048481	-0.00489416	0.739769	0.5043	0.0292614
2155	CACTIN	-7.66e-06	0.000635455	0.818283	0.5043	0.0553977
953	AP001053.11	0.000689678	0.00142134	0.858063	0.504395	0.003125
4824	FAM161B	-0.00173314	-0.00747921	0.742877	0.504514	0.0559659
2577	CDCA8	0.0017846	0.000446396	0.222682	0.50496	0.00284091
11569	RP11-178G16.5	0.0016073	0.00116523	0.482976	0.50496	0.00426136
12147	RP11-506O24.2	0.000852981	0.0013119	0.868091	0.505298	0.00454546
12403	RP11-73E17.2	0.0101282	-0.00105212	0.174216	0.505387	0.0349432
5110	FDXACB1	-0.000828747	-0.00288209	0.426656	0.50619	0.00965909
4622	ERI2	-0.00418656	-0.00704958	0.75676	0.506474	0.0482955
14955	TMEM170B	-0.0135433	-0.00710419	0.0266056	0.506585	0.0272727
15865	VAMP1	-0.00071416	-0.00412642	0.537126	0.506657	0.0161932
11416	RP11-1105G2.3	0.00110418	0.000470052	0.688038	0.50707	0.00454546
636	AGPAT9	-0.0142747	-0.00749215	0.00128864	0.507121	0.0147727
8929	NINJ2	0.00346375	-0.00191705	0.477146	0.50748	0.00965909
9812	PHGDH	-0.000129544	0.00450112	1	0.507623	0.0477273
2433	CCHCR1	-0.00581517	0.00751891	0.624985	0.507673	0.0673295
15729	UGDH-AS1	-0.00835151	0.00623042	0.0537993	0.508192	0.0264205
9709	PELI3	0.0098077	0.000992122	0.27847	0.508502	0.0411932
5510	GEMIN8	8.35e-05	0.000106373	0.979309	0.508723	0.0565341
5076	FBXO43	-0.000703881	0.001016	0.765576	0.508984	0.00142045
13	AAMDC	0.0172452	0.00402641	0.0565981	0.509279	0.0846591
5068	FBXO33	0.00421905	-0.0054291	0.595557	0.509279	0.118182
10328	PRAME	-0.00489917	-0.00362518	0.125014	0.509602	0.003125
8725	NCAPD3	-0.00918297	-0.00853415	0.11302	0.510039	0.0696023
10892	RASL11A	0.00424928	-0.00190428	0.0150812	0.510197	0.0363636
4331	EFCAB4A	0.00105813	0.00120945	0.774782	0.510197	0.00539773
362	AC135178.1	-0.00130797	-0.000875192	0.926663	0.510197	0.0107955
8452	MT-TT	-7.3e-05	-0.00152639	0.967429	0.510197	0.0110795
7340	LINC00174	0.00102615	0.0015019	0.7758	0.510687	0.00426136
9373	P2RX5-TAX1BP3	0.00102615	0.0015019	0.7758	0.510687	0.00426136
12560	RP11-96L14.7	0.00102615	0.0015019	0.7758	0.510687	0.00426136
15359	TRIM7	0.00102615	0.0015019	0.7758	0.510687	0.00426136
16109	WNT11	-0.0124603	-0.00644829	0.0537229	0.510712	0.0224432
7633	LRRN1	-0.0352393	0.00728235	1.96e-07	0.511406	0.0443182
14494	TAF5	0.00212131	-0.00204039	0.109066	0.511681	0.0411932
11625	RP11-219B4.7	-0.00273971	0.00373185	0.186844	0.511684	0.00482955
11585	RP11-190A12.8	-0.00118441	0.00320745	0.859298	0.511684	0.00681818
3642	CXCL10	0.0020061	-0.00252132	0.751016	0.511931	0.00227273
7856	2021-03-02	-0.00290768	0.00407048	0.533499	0.512706	0.00994318
16612	ZNF416	0.000288238	-0.0028432	0.602125	0.513466	0.0110795
1435	AZI1	0.00666576	-0.00215332	0.152927	0.513807	0.0588068
7353	LINC00324	0.0265079	-0.00134621	3.1e-09	0.513909	0.0269886
6717	ITPR1-AS1	-0.00119941	-0.000383494	0.711576	0.514028	0.00369318
12501	RP11-849F2.8	0.00243822	3.41e-05	0.72189	0.514028	0.00965909
9164	NTN5	-0.00515548	-0.00119768	0.108026	0.51482	0.00880682
13732	SLC9A3R2	5.5e-05	-0.0096642	1	0.515063	0.090625
4966	FAM83G	0.00346603	0.00220845	0.375096	0.515216	0.00994318
14763	THOC3	-0.000770805	0.00515335	0.977428	0.515217	0.0207386
16131	WWC1	1.52e-05	0.000199702	0.917359	0.515348	0.00625
14793	TIGD2	-0.0104208	-0.00700679	0.300921	0.515427	0.0380682
1249	ASGR1	-0.00211676	-0.00205757	0.452407	0.515526	0.00255682
12898	RPSAP58	-0.00463857	0.000678514	0.370961	0.516272	0.0110795
14118	SPTBN4	-0.00369875	0.00437216	0.250134	0.516336	0.009375
4605	ERC2	0.000211101	0.00205068	0.806579	0.516593	0.00426136
6257	HOXC10	0.00138504	-0.00179174	0.431872	0.5168	0.00511364
9251	OAS1	0.0104046	-0.00583157	0.259378	0.517207	0.0420455
10277	PPP1R3E	-0.00797713	-0.00138039	0.489348	0.517334	0.0522727
6618	IPO9-AS1	0.00358305	-0.000763882	0.223612	0.517385	0.00426136
9254	OASL	0.000154563	0.00158194	0.823216	0.51755	0.00284091
12657	RP4-622L5.7	-0.00094542	0.00224377	0.775854	0.518394	0.00511364
13896	SNORD116-8	-0.00346544	-0.00401746	0.648147	0.518571	0.0107955
13800	SMCO4	-0.000233788	0.00433841	0.859762	0.519124	0.0178977
12450	RP11-792A8.4	0.00540715	-0.00260083	0.615589	0.519331	0.0426136
102	AC002451.3	-0.00120472	-4.95e-05	0.746528	0.519331	0.00198864
9556	PCDHGA11	0.000388189	0.00145593	0.808625	0.519331	0.00454546
11280	RNFT2	0.00180471	0.00157246	0.482914	0.51972	0.00511364
2424	CCDC89	-0.00707136	-0.00418653	0.383786	0.519729	0.0213068
832	ANG	0.016621	0.00217176	0.000404908	0.520066	0.0292614
8543	MURC	-0.00747618	0.00375117	0.147727	0.520066	0.0178977
2021	C4orf33	-0.00103102	-0.00630324	0.8695	0.520066	0.0349432
15596	TYMS	-0.000536771	0.00382441	0.99838	0.520186	0.0116477
6532	IL6	0.0121867	-0.00568474	0.0568299	0.52029	0.0261364
16764	ZNF619	-0.00146758	-0.000460784	0.975269	0.52029	0.0190341
16751	ZNF600	-0.000501262	0.000141745	0.998597	0.520398	0.0264205
13833	SMPD2	-0.00517717	0.00232818	0.35932	0.520484	0.0508523
11690	RP11-25K19.1	0.00297395	-0.000775281	0.667551	0.520839	0.0105114
13475	SLAMF8	0.00187759	-0.00055829	0.539603	0.521579	0.00198864
12504	RP11-849H4.4	0.00275058	-0.00231161	0.581227	0.521579	0.0144886
7104	KLK10	-0.00653547	-0.00450525	0.105916	0.52164	0.00795455
6838	KCNIP3	-0.00197748	-0.00365481	0.903926	0.522021	0.0409091
16236	Z83851.1	-0.012598	0.00831667	0.00257531	0.522028	0.0244318
47	ABCC11	-0.00186403	-0.00227173	0.689012	0.522028	0.003125
5609	GLYATL2	-0.00186403	-0.00227173	0.689012	0.522028	0.003125
15146	TNFSF13	-0.00186403	-0.00227173	0.689012	0.522028	0.003125
2864	CITED1	-0.00015685	0.00216618	1	0.522054	0.00426136
12777	RPA4	-0.00015685	0.00216618	1	0.522054	0.00426136
768	ALG1L	-0.000295977	0.000419337	0.580645	0.522503	0.00227273
8028	MET	0.00126755	-0.000489102	0.872866	0.523355	0.00482955
2328	CCDC126	-0.0152862	-0.00254082	0.0126786	0.523534	0.0321023
9069	NPSR1-AS1	-0.00336525	-0.0025701	0.0852658	0.523627	0.00198864
6681	ITGA10	-0.00221039	-0.000540658	0.470024	0.523668	0.00397727
5634	GNAL	0.00347449	0.00275643	0.85488	0.523799	0.0355114
2638	CDKN2C	-0.00409474	-0.00597822	0.829952	0.523901	0.0747159
13112	SCML1	-0.00782508	0.00985329	0.463776	0.524077	0.0678977
16775	ZNF630	0.000694992	0.00439707	0.981265	0.524176	0.0198864
5904	GTPBP3	-0.0152859	-0.00665245	0.0995465	0.524231	0.0536932
2123	CA12	-0.00609341	-0.00508196	0.124258	0.524541	0.0426136
1636	BOC	0.0114184	0.00960448	0.437802	0.524749	0.115057
3534	CTD-2619J13.9	-0.00629848	-0.00121845	0.0230296	0.524962	0.00653409
14382	SUPT3H	-0.00642892	-0.0021699	0.48499	0.524962	0.0289773
4071	DNAJC22	0.0109418	-0.00277925	0.0623656	0.525494	0.0423295
9128	NRXN3	-0.00267318	0.00104882	0.631125	0.525494	0.00710227
7023	KIF25	-0.0080851	-0.00408017	0.0373278	0.525611	0.00681818
1101	ARHGAP27	0.00104263	0.00125515	0.129181	0.526441	0.00710227
6248	HOXB-AS1	0.00175245	0.00234592	0.808455	0.527127	0.0113636
6862	KCNS1	-0.00191432	NA	0.129764	0.52741	0.00142045
11891	RP11-366M4.3	-0.00226763	NA	0.129764	0.52741	0.00142045
12205	RP11-546K22.3	-0.00191432	NA	0.129764	0.52741	0.00142045
13690	SLC46A2	-0.00191432	NA	0.129764	0.52741	0.00142045
14559	TBC1D3P1-DHX40P1	-0.00191432	NA	0.129764	0.52741	0.00142045
15969	VTCN1	-0.00191432	NA	0.129764	0.52741	0.00142045
14839	TLE6	-0.000755538	0.00249219	0.899089	0.527688	0.00426136
2568	CDC6	0.00287621	0.00215278	0.0376294	0.527745	0.0107955
7345	LINC00240	0.00177925	-0.000591295	0.071457	0.527745	0.00738636
7448	LINC01003	-0.00551482	0.0065548	0.471394	0.52778	0.0278409
3031	COBL	-0.00367386	-0.00288837	0.189794	0.527795	0.00284091
2659	CEBPA-AS1	0.000463361	0.00165376	0.688953	0.527832	0.003125
3417	CTD-2013N24.2	0.00168329	-0.00151725	0.733733	0.527832	0.00482955
1830	C16orf95	-0.000275933	0.00167514	0.811848	0.527988	0.003125
9616	PDCD1LG2	-0.000859151	-0.00189913	0.943408	0.527988	0.003125
5043	FBXL20	-0.022129	-0.00419979	0.00398851	0.528202	0.0542614
14746	THAP7-AS1	-0.00250072	-0.00345783	0.847066	0.528479	0.0130682
15768	UPK1B	0.000306272	0.000584192	0.859298	0.528682	0.00227273
11506	RP11-152N13.5	-0.0027972	0.00259584	0.157886	0.529064	0.00568182
7375	LINC00526	-0.000763924	0.00292993	0.857587	0.529489	0.0102273
2344	CCDC148	-0.00898228	-0.00387113	0.0271111	0.529766	0.00767045
942	AP000476.1	-0.00757814	-0.00398956	0.148744	0.530138	0.0161932
3779	DCLRE1A	-0.0227285	-0.00909167	0.000602591	0.53036	0.0340909
11667	RP11-24B19.3	0.00636114	-0.00226748	0.194414	0.53071	0.0150568
4603	ERBB4	-0.00276699	-0.00240916	0.320703	0.53071	0.00198864
14978	TMEM191A	-0.00276699	-0.00240916	0.320703	0.53071	0.00198864
3561	CTD-3105H18.14	-0.00237994	-0.00215683	0.342223	0.53071	0.00198864
4584	EPN3	-0.00237994	-0.00215683	0.342223	0.53071	0.00198864
10587	PTH2R	-0.00237994	-0.00215683	0.342223	0.53071	0.00198864
12165	RP11-51J9.6	-0.00237994	-0.00215683	0.342223	0.53071	0.00198864
16889	ZNF813	-0.00286656	-0.00729196	0.138439	0.531035	0.0454545
2378	CCDC30	-0.00442676	-0.00332263	0.848295	0.531035	0.0403409
2150	CACNB1	0.00689018	0.000221412	0.0966539	0.53109	0.0184659
1135	ARHGEF33	-0.00315602	-0.0030613	0.477723	0.53109	0.00511364
1396	ATP8B4	0.00481024	-0.000128763	0.485429	0.5314	0.0173295
12449	RP11-791G15.2	0.00251096	-0.00105896	0.532801	0.5314	0.00397727
5648	GNG10	-0.00316006	0.00273105	0.407412	0.531435	0.0130682
7302	LIAS	-0.000572168	-0.00691842	0.940806	0.531594	0.0667614
1368	ATP6AP1L	-0.00601828	0.00439513	0.0635249	0.53272	0.0184659
175	AC007405.2	0.00275634	-0.00103684	0.303528	0.532726	0.00795455
2761	CHAF1A	0.00488992	-0.00452565	0.870298	0.532878	0.0568182
15804	USP2	-0.00101899	-0.00207726	0.93389	0.533255	0.00880682
241	AC017104.6	0.00192998	0.000871429	0.423908	0.533313	0.00426136
3500	CTD-2376I4.2	0.00087486	0.000652952	0.551019	0.533902	0.00198864
12081	RP11-473I1.5	0.000141433	-0.00153113	1	0.534064	0.003125
11864	RP11-355O1.11	0.000433375	-0.00277909	0.776511	0.535055	0.0105114
5959	HAP1	-0.00424102	0.0044277	0.216674	0.53536	0.0110795
13196	SEC61A2	-0.00432322	0.000866058	0.542466	0.536096	0.0303977
695	AKNAD1	-0.00285571	0.00325018	0.502596	0.536132	0.00994318
361	AC135048.13	0.000258078	0.00237602	1	0.536138	0.00625
2099	C9orf135	0.000258078	0.00237602	1	0.536138	0.00625
4970	FAM85A	0.000258078	0.00237602	1	0.536138	0.00625
7884	MATN1-AS1	-0.00819268	0.00604064	0.010881	0.536242	0.0136364
15439	TSPAN11	-0.0060582	0.00728344	0.113552	0.536242	0.040625
9738	PEX7	-0.0021432	0.00286173	0.625388	0.536313	0.0244318
15791	USHBP1	-0.00253402	-0.00237171	0.387916	0.536355	0.00170455
12252	RP11-57H14.4	-0.00521372	-0.00505686	0.642694	0.536355	0.0235795
14230	ST7-AS1	-0.00062354	0.003101	0.985281	0.53695	0.00823864
16900	ZNF836	-0.025814	-0.0100647	0.000292055	0.536954	0.0403409
7702	LYRM5	-0.00143962	0.00220727	0.0844322	0.537196	0.0553977
16373	ZFP14	-0.0114774	-0.00373814	0.124224	0.537196	0.0360795
1271	ASPSCR1	0.0144661	0.00207272	0.179166	0.537196	0.0769886
9298	OPLAH	0.00466447	0.00481794	0.664837	0.537196	0.0607955
219	AC012360.6	-0.000299034	-0.000106658	0.99838	0.537363	0.00198864
6283	HRASLS	-0.000299034	-0.000106658	0.99838	0.537363	0.00198864
5567	GK5	-0.00235431	0.00107633	0.0984207	0.537667	0.065625
8240	MNS1	0.0057385	-0.00051515	0.425908	0.537838	0.0369318
12767	RP6-24A23.7	-0.00112116	-0.00173887	0.539754	0.537838	0.00198864
1025	APLNR	-0.0013753	-0.00173887	0.733954	0.537838	0.00198864
1687	BSPRY	-0.0013753	-0.00173887	0.733954	0.537838	0.00198864
3632	CUZD1	-0.0013753	-0.00173887	0.733954	0.537838	0.00198864
5773	GPR98	-0.0013753	-0.00173887	0.733954	0.537838	0.00198864
7380	LINC00571	-0.0013753	-0.00173887	0.733954	0.537838	0.00198864
11731	RP11-290L1.2	-0.0013753	-0.00173887	0.733954	0.537838	0.00198864
14771	THRB	-0.0013753	-0.00173887	0.733954	0.537838	0.00198864
3316	CTAGE5	-0.00227638	-0.00354027	0.883409	0.537838	0.0147727
12040	RP11-44N21.1	-0.00196221	0.00312998	0.392092	0.538045	0.00426136
14170	SRRM2-AS1	-0.000279666	0.00080401	0.978185	0.538197	0.00511364
12708	RP5-1065J22.8	6.63e-05	0.00352399	0.529552	0.538312	0.0204545
4208	DTYMK	0.0385476	0.000467133	2.47e-06	0.538649	0.0889205
2035	C5orf34	0.00291406	-0.00130446	0.526651	0.538804	0.00511364
2247	CASC5	-0.00318425	0.00219267	0.252106	0.539373	0.00596591
14234	ST8SIA2	0.0018542	0.00149106	0.525054	0.539373	0.00738636
15195	TOP2A	0.00778081	0.00304125	0.00732598	0.539571	0.028125
686	AKAP6	0.00289584	-0.0019556	0.324791	0.539571	0.00710227
1186	ARMC12	0.00113373	-0.00116911	0.873962	0.539571	0.003125
2227	CARD14	0.00113373	-0.00116911	0.873962	0.539571	0.003125
9087	NR2E3	0.00113373	-0.00116911	0.873962	0.539571	0.003125
12444	RP11-783K16.14	0.00113373	-0.00116911	0.873962	0.539571	0.003125
12719	RP5-1112D6.8	0.0015673	-0.000520675	0.811848	0.540016	0.00795455
14735	TH	0.000671339	0.00425559	0.999304	0.540016	0.0193182
13999	SOX15	-0.0017561	0.00349831	0.743797	0.540191	0.00994318
11210	RNF112	NA	3.57e-05	0.0710051	0.540306	0.00170455
15976	VTRNA2-1	-0.00274969	0.00279817	0.355764	0.540348	0.00625
4734	F8	-0.00791885	-0.00650633	0.416226	0.540348	0.0352273
2359	CCDC169	-0.00118781	-0.00244192	0.926663	0.540494	0.00511364
11697	RP11-264F23.3	0.00114439	0.00117617	0.671734	0.540622	0.00369318
13609	SLC2A9	-0.000261128	-0.00105002	0.903221	0.540622	0.00681818
7860	2021-03-05	-0.0408518	0.00178224	4.25e-05	0.540654	0.111932
4459	ELMOD3	-0.00732213	0.00356178	0.012651	0.540677	0.0698864
839	ANGPTL4	-0.00537311	0.00478404	0.359457	0.540677	0.0215909
8148	MIR17HG	-0.00025765	-0.00344291	0.445901	0.540734	0.0116477
4038	DNAH5	-0.00144878	-0.000811165	0.747897	0.540734	0.00142045
1083	ARG2	0.00225068	0.000765542	0.0209204	0.541529	0.00738636
16334	ZDHHC12	0.00998283	-0.002259	0.0747954	0.542012	0.0215909
10599	PTP4A3	-0.0036432	0.00392575	0.773144	0.542106	0.0272727
8577	MYH7B	0.000278284	0.000764821	0.824522	0.542527	0.00369318
8270	MORN4	0.000583028	-0.00243293	1	0.542543	0.0491477
523	ADAT1	0.00499602	0.000476227	0.701615	0.543073	0.0715909
16426	ZMIZ1-AS1	0.000461289	0.00178623	0.844972	0.543383	0.00369318
3615	CTU1	0.00199445	0.00296585	0.447425	0.543433	0.0136364
12521	RP11-872J21.3	-0.000319552	0.00264285	0.89411	0.543998	0.00681818
6841	KCNJ12	0.00176047	0.00114154	0.556552	0.544403	0.00482955
2352	CCDC157	-0.00452754	-0.00299724	0.475088	0.544422	0.0125
12992	RYR3	NA	0.000225674	0.0693099	0.544609	0.00170455
2034	C5orf30	0.00519936	0.00110352	0.265558	0.544609	0.0269886
12974	RUNX3	-0.00116706	-0.00183972	0.353032	0.544609	0.00198864
12720	RP5-1125A11.1	0.002545	0.000833738	0.390575	0.544609	0.00539773
1427	AVIL	0.00207765	0.000773282	0.731034	0.544609	0.0133523
3225	CRIP3	-0.00076777	-0.00158164	0.754277	0.544609	0.00198864
3373	CTC-360G5.1	-0.00076777	-0.00158164	0.754277	0.544609	0.00198864
6009	HDAC9	-0.00102983	0.00291028	0.886885	0.544609	0.00625
2628	CDKL4	-0.000368483	-0.00132357	0.997972	0.544609	0.00198864
4442	ELAVL3	-0.000368483	-0.00132357	0.997972	0.544609	0.00198864
8568	MYCBP2-AS1	-0.000368483	-0.00132357	0.997972	0.544609	0.00198864
9367	OXT	-0.000368483	-0.00132357	0.997972	0.544609	0.00198864
10801	RAD21-AS1	-0.000368483	-0.00132357	0.997972	0.544609	0.00198864
11164	RN7SL118P	-0.000368483	-0.00132357	0.997972	0.544609	0.00198864
12490	RP11-820I16.4	-0.000368483	-0.00132357	0.997972	0.544609	0.00198864
12621	RP3-430N8.10	-0.000368483	-0.00132357	0.997972	0.544609	0.00198864
16726	ZNF575	-0.000208554	0.00249705	0.719532	0.544916	0.0105114
11395	RP11-1069G10.1	0.000247847	0.0016846	0.995172	0.544916	0.00255682
15920	VMO1	0.000342955	0.000947666	0.325131	0.545097	0.00227273
5082	FBXO6	0.00413745	0.00493483	0.726788	0.545421	0.0295455
11498	RP11-14N7.2	-0.00115853	0.00318091	0.72842	0.545622	0.0170455
5779	GPRIN1	7.49e-06	-0.00291594	0.915638	0.545622	0.00795455
16363	ZFAND4	-0.018355	-0.00628644	0.0115683	0.545965	0.0420455
3523	CTD-2574D22.2	-0.00518682	-0.000545851	0.209699	0.545969	0.00852273
2014	C4BPA	-0.000270031	0.00233972	0.065866	0.546098	0.00369318
779	ALKBH6	-0.00432149	0.005828	0.497477	0.546098	0.0238636
3478	CTD-2297D10.2	0.000342087	0.00173868	0.72189	0.546098	0.00369318
12623	RP3-439F8.1	0.000342087	0.00173868	0.72189	0.546098	0.00369318
15611	U91328.19	-0.000812337	0.00340346	0.777125	0.546098	0.00852273
935	AP000254.8	0.000568001	0.00151685	0.933642	0.546098	0.00369318
14699	TFAP2A	0.000568001	0.00151685	0.933642	0.546098	0.00369318
2572	CDCA3	-0.0023084	-0.00181519	0.161085	0.546199	0.003125
13087	SCARF1	-0.00316775	0.000811715	0.191838	0.546286	0.00539773
159	AC006994.2	-0.000853055	0.00133718	0.752794	0.54659	0.00198864
794	ALX4	-0.000853055	0.00133718	0.752794	0.54659	0.00198864
12717	RP5-1112D6.4	0.00221171	0.00116916	0.432184	0.54713	0.00539773
10850	RAP1GAP	-0.00100617	0.00164726	0.733733	0.547383	0.00255682
9497	PAXIP1-AS1	-0.00769763	-0.00700241	0.519215	0.547444	0.0389205
9484	PARVB	-0.00826805	-0.00645066	0.633765	0.54833	0.0667614
7389	LINC00632	-0.00229067	0.000238206	0.480249	0.548378	0.00340909
1452	B3GNT7	0.00106172	-0.00114982	0.801845	0.549001	0.00284091
6191	HMHA1	0.000504791	-0.00170235	0.902163	0.549117	0.00397727
14747	THAP8	0.0080117	-0.00290181	0.546059	0.549708	0.0539773
240	AC017099.3	-0.00204109	-0.00205659	0.406189	0.550271	0.0113636
7426	LINC00908	-0.00738649	0.00461761	0.0818848	0.550283	0.0173295
15759	UNC80	-0.0174302	-0.00583349	2.12e-05	0.550407	0.0144886
7366	LINC00472	0.00122326	-0.000767191	0.586966	0.550448	0.00511364
12799	RPL17-C18orf32	0.00305833	-0.000475242	0.203954	0.550785	0.003125
15983	VWCE	0.00146964	0.00111815	0.574318	0.550875	0.00397727
11803	RP11-325K4.2	-0.000368767	0.00238274	0.859298	0.551206	0.00369318
2475	CCSAP	-0.0079293	0.00016806	0.330314	0.551467	0.0272727
7074	KLHDC9	-0.00398502	0.00539952	0.403169	0.55149	0.0173295
16741	ZNF587B	0.00113725	-0.0012064	0.99838	0.55161	0.0301136
332	AC099850.1	0.000628145	-0.000916006	0.950696	0.551698	0.00198864
3449	CTD-2192J16.20	0.000628145	-0.000916006	0.950696	0.551698	0.00198864
11449	RP11-1275H24.3	0.000628145	-0.000916006	0.950696	0.551698	0.00198864
11589	RP11-195F19.30	0.000628145	-0.000916006	0.950696	0.551698	0.00198864
11661	RP11-247A12.8	0.000628145	-0.000916006	0.950696	0.551698	0.00198864
11895	RP11-370A5.1	0.000628145	-0.000916006	0.950696	0.551698	0.00198864
12380	RP11-715J22.3	0.000628145	-0.000916006	0.950696	0.551698	0.00198864
14645	TDRD12	-0.0105245	-0.00575641	0.00965972	0.551939	0.0105114
7855	2021-03-01	0.000261148	0.00185414	0.716487	0.552081	0.00369318
5585	GLIS1	-1.59e-05	0.00185414	1	0.552081	0.00369318
12362	RP11-700J17.2	-1.59e-05	0.00185414	1	0.552081	0.00369318
16418	ZKSCAN7	-0.00530001	-0.00413798	0.554301	0.552197	0.0278409
11487	RP11-142O6.1	-0.000588694	NA	0.66607	0.552197	0.00227273
16692	ZNF534	-0.000588694	NA	0.66607	0.552197	0.00227273
16292	ZC2HC1C	-0.00583185	-0.00279818	0.0841902	0.552235	0.00653409
7880	MAST4	-0.0109425	-0.0058341	0.0242995	0.552335	0.0454545
391	ACAN	0.000783148	NA	0.568938	0.552928	0.00142045
3164	CPB1	0.000783148	NA	0.568938	0.552928	0.00142045
4962	FAM83A	0.000783148	NA	0.568938	0.552928	0.00142045
5411	GALNT14	0.000358499	NA	0.568938	0.552928	0.00142045
5764	GPR4	0.00100384	NA	0.568938	0.552928	0.00142045
7075	KLHL10	0.000783148	NA	0.568938	0.552928	0.00142045
7625	LRRC9	0.000783148	NA	0.568938	0.552928	0.00142045
12654	RP4-613B23.1	0.000783148	NA	0.568938	0.552928	0.00142045
13230	SEMA6B	0.000783148	NA	0.568938	0.552928	0.00142045
13710	SLC6A1	0.000783148	NA	0.568938	0.552928	0.00142045
16410	ZIC4	0.000783148	NA	0.568938	0.552928	0.00142045
16748	ZNF597	0.000240465	-0.00193479	1	0.552995	0.00994318
3833	DDX28	0.00176949	-0.00505591	0.979309	0.553206	0.0306818
3699	CYP2S1	-0.00712566	-0.00461966	0.0996457	0.553569	0.00965909
12346	RP11-686O6.2	0.000997639	0.00144606	0.824674	0.553736	0.00681818
9566	PCDHGB1	0.00174243	-0.00153713	0.806408	0.553844	0.00511364
14316	STRADB	0.000351579	-0.00413785	0.9635	0.554027	0.0267045
13744	SLCO5A1	0.00575804	-0.00236606	0.0870964	0.554709	0.0133523
5097	FCGR2B	0.000445155	0.000843043	0.811848	0.554736	0.00142045
328	AC097500.2	-0.00399269	0.00423777	0.178069	0.554823	0.00823864
2408	CCDC74B	-0.0712608	-0.0117908	3.83e-20	0.554838	0.0752841
14047	SPATA9	0.000137432	-0.000649808	0.312358	0.554838	0.00198864
16512	ZNF233	-0.000325733	0.000429547	0.634893	0.555047	0.00170455
11256	RNF215	-0.00774645	0.00728394	0.367039	0.555084	0.0397727
4189	DSN1	0.00383615	0.00569424	0.211898	0.55524	0.0383523
9143	NSUN3	-0.0207472	-0.00450975	0.0135809	0.555337	0.0585227
14836	TLE2	0.0608406	-0.00219972	2.49e-11	0.555445	0.108239
11794	RP11-31F15.1	0.00221478	-0.00125545	0.539711	0.555668	0.0150568
16658	ZNF487	-0.0114576	-0.00571277	0.235379	0.555747	0.0477273
16357	ZEB2-AS1	-0.000562634	0.00237548	0.752794	0.555848	0.00426136
13367	SH2D2A	0.0137619	-0.000733343	0.000317662	0.555974	0.0164773
1694	BTBD19	-0.00429039	0.000784867	0.697766	0.556555	0.0465909
3996	DLG2	-0.0022378	0.000796047	0.594403	0.556867	0.00823864
757	ALDH8A1	-0.000949631	3.31e-05	0.63307	0.556941	0.00340909
16960	ZSWIM3	-0.00148839	0.00363942	0.872501	0.557138	0.00965909
15841	USP6	0.00511001	0.000494039	0.0548972	0.557313	0.00653409
12351	RP11-690G19.3	-0.00398173	0.00529264	0.50011	0.557578	0.0340909
11544	RP11-166O4.6	-0.00060536	0.00218692	0.928761	0.557578	0.00369318
16296	ZC3H12B	-0.01439	-0.00605142	0.0044881	0.55772	0.0207386
11046	RFPL1S	-0.00956291	0.00152853	0.112399	0.557888	0.0238636
8791	NDUFAF4	0.00152181	0.00156824	0.917403	0.558022	0.0599432
107	AC002558.1	0.0015953	-0.000523931	0.569374	0.558134	0.00198864
3539	CTD-2650P22.1	0.0015953	-0.000523931	0.569374	0.558134	0.00198864
5211	FLT4	0.0015953	-0.000523931	0.569374	0.558134	0.00198864
8415	MSMP	0.0015953	-0.000523931	0.569374	0.558134	0.00198864
12069	RP11-467C18.1	0.0015953	-0.000523931	0.569374	0.558134	0.00198864
12486	RP11-81A22.5	0.0015953	-0.000523931	0.569374	0.558134	0.00198864
10664	PVT1	0.0148351	-0.000284902	0.0790818	0.558244	0.0502841
10574	PTGER4	8.32e-05	-0.000260878	0.977187	0.558244	0.00625
1515	BBS9	-0.0246668	0.000864794	0.000194106	0.558832	0.0923295
9119	NRN1	-0.000566466	0.001016	0.650049	0.558843	0.00142045
4027	DNA2	-0.00380891	-0.00320938	0.351753	0.558975	0.0102273
9235	NUSAP1	0.00438884	0.00170355	0.296975	0.559054	0.0107955
3651	CXCR4	-0.0131898	0.0011143	0.0111627	0.559697	0.0150568
4344	EFNA4	0.0154365	0.00308885	0.016571	0.55985	0.0417614
10716	RAB11FIP1	-0.0129095	-0.00493028	0.11762	0.55985	0.0335227
6609	IPCEF1	0.00183794	0.000158777	0.595293	0.559993	0.00994318
973	AP006621.5	-0.00268656	0.00393948	0.634615	0.560175	0.0127841
10381	PRKCB	-0.00431114	-0.00345757	0.307159	0.561098	0.00596591
13932	SNTA1	-0.00741455	-0.00757081	0.553201	0.561658	0.0463068
16526	ZNF257	-0.0084739	0.00309126	0.0184849	0.561692	0.0136364
1826	C16orf86	-0.00440037	-0.00459424	0.554961	0.561692	0.0159091
1440	B3GALNT2	0.00436172	-0.0041303	0.920176	0.561756	0.114773
11486	RP11-141M1.3	-0.00593835	-0.00325325	0.139668	0.56185	0.009375
1579	BEX2	-0.0107533	0.00418278	0.0360849	0.562125	0.0210227
6793	KB-1208A12.3	0.0107822	0.00151521	0.0164394	0.562797	0.021875
11742	RP11-296I10.3	0.00336112	0.000597291	0.0924416	0.562797	0.00511364
7395	LINC00662	-0.00834275	-0.000400942	0.233445	0.562797	0.0386364
3866	DEGS2	0.00147276	-0.0013689	0.811255	0.562797	0.00397727
15310	TRHDE	0.00431547	-0.00179786	0.293176	0.562889	0.00965909
446	ACTA2-AS1	0.00126896	0.000987568	0.220373	0.563029	0.0133523
715	AL132709.5	0.00712886	0.0043483	0.460312	0.563029	0.0392045
735	AL645728.1	0.00287224	0.00146116	0.484404	0.563029	0.00880682
11499	RP11-150O12.1	-0.00119881	0.00251455	0.688263	0.563283	0.00369318
9907	PIP4K2C	-0.00544901	-0.00338186	0.577987	0.563412	0.0329545
5200	FLJ27365	0.0133797	-0.000484925	0.0938579	0.563665	0.0474432
5920	GVQW1	0.00104483	0.00180907	0.858063	0.563716	0.00568182
9390	PABPC3	0.00863906	-0.00194498	0.0856224	0.563752	0.0173295
8307	MRAP2	-0.00196764	0.0021142	0.54447	0.563902	0.0107955
9924	PITRM1-AS1	0.00128826	0.000812067	0.697267	0.563902	0.00482955
12559	RP11-96H19.1	-0.00289934	-0.00104349	0.341459	0.564193	0.00653409
4892	FAM214B	0.0249767	-0.00032554	9.4e-05	0.564361	0.0465909
9690	PDZD11	0.0185338	-0.00323082	0.185237	0.564361	0.138068
910	ANO5	-0.00360024	-0.00092318	0.257211	0.564524	0.00397727
2032	C5orf27	NA	-0.00017261	0.0476235	0.564578	0.00198864
2236	CARNS1	NA	-0.00017261	0.0476235	0.564578	0.00198864
5193	FLG	NA	-0.00017261	0.0476235	0.564578	0.00198864
10819	RAG1	NA	-0.00017261	0.0476235	0.564578	0.00198864
9368	OXTR	-0.00148824	-0.00232959	0.643747	0.564578	0.00397727
631	AGPAT2	0.000627259	0.00706463	0.0483458	0.564614	0.0903409
5452	GATM	-0.00036249	0.00104326	0.705967	0.564887	0.00284091
14430	SYNE3	-0.00211696	0.0044636	0.811255	0.564997	0.0139205
840	ANGPTL6	0.00430576	0.000360158	0.0869024	0.565332	0.00596591
6477	IGSF22	-0.00297806	-0.00301375	0.564423	0.565332	0.00596591
11293	RNU11	0.00562161	0.00198051	0.133833	0.56565	0.0139205
198	AC009506.1	-0.00178506	0.00353063	0.810518	0.565724	0.0144886
1475	BACH2	-0.0114847	-0.00749326	0.206718	0.566548	0.0377841
8458	MT1G	-0.00220269	-6e-05	0.591061	0.566548	0.00426136
13220	SEMA3F	0.00286811	-0.000417704	0.768745	0.566731	0.0221591
5146	FGFR3	-0.000806799	-0.00374963	0.154807	0.567189	0.0159091
5620	GMIP	-0.00431942	-0.00347404	0.304088	0.567225	0.00909091
1103	ARHGAP29	-0.0149422	0.00874531	0.0198901	0.567592	0.0349432
10279	PPP1R3G	-0.00358636	-0.00165725	0.333712	0.567981	0.00596591
7937	MCMDC2	-0.00131431	-0.000457613	0.74868	0.568107	0.00397727
9203	NUDT7	-0.00227946	0.00349786	0.347136	0.568338	0.009375
10977	RCAN2	-0.00134656	-0.00249541	0.873609	0.568546	0.00710227
5931	GZMK	0.00014139	0.00154997	0.844211	0.568897	0.00198864
4001	DLGAP1	-0.00179498	0.00283649	0.39584	0.568948	0.00369318
4848	FAM180A	-0.00179498	0.00283649	0.39584	0.568948	0.00369318
6119	HIST1H2BJ	0.00124818	0.000843878	0.526266	0.570059	0.003125
7339	LINC00173	0.00124818	0.000843878	0.526266	0.570059	0.003125
7110	KLK4	-0.0411947	-0.0117377	3.26e-11	0.570104	0.0386364
15830	USP44	0.000751909	-0.00109171	0.582572	0.570104	0.00965909
14134	SRCRB4D	-0.00217884	-0.00201652	0.424251	0.570201	0.00170455
5297	FRMPD4	-0.00157217	0.000723799	0.554827	0.570315	0.00227273
3600	CTSB	0.195009	0.00975004	5.13e-20	0.571243	0.966761
7157	KRTCAP2	-0.000461996	-0.0011966	0.331851	0.571286	0.0463068
15092	TMEM99	-0.00378645	-0.0055826	0.394829	0.571286	0.0360795
2383	CCDC39	0.00119977	0.000983133	0.761623	0.571286	0.00482955
12939	RSPH4A	-0.00313471	0.00423527	0.363669	0.571506	0.00909091
2373	CCDC24	-0.00406215	0.00415013	0.45599	0.571506	0.0178977
14031	SPATA17	-0.00856403	-0.00494421	0.065422	0.571989	0.0122159
16276	ZBTB45	0.011376	-0.00330625	0.161638	0.572768	0.0411932
6281	HR	-0.00415935	0.00428104	0.222795	0.572768	0.00965909
11253	RNF212	-0.00701698	0.00394449	0.0585747	0.573093	0.0133523
12350	RP11-690D19.3	-0.00614347	-0.00432384	0.293176	0.573229	0.015625
6943	KIAA0895	-0.00474667	0.00145516	0.171559	0.573367	0.00880682
10181	PORCN	0.000453412	0.00447242	0.83855	0.573367	0.0224432
7114	KLLN	-0.00515718	0.00115276	0.303445	0.573718	0.0107955
194	AC009403.2	0.00307439	-0.00167387	0.551766	0.574186	0.00823864
14095	SPP1	0.00392982	0.000935913	0.226603	0.574337	0.00738636
3485	CTD-2319I12.2	7.19e-05	0.00111911	0.904096	0.574712	0.00142045
12394	RP11-72M17.1	7.19e-05	0.00111911	0.904096	0.574712	0.00142045
12588	RP13-582O9.5	0.00031759	-0.0026779	0.949951	0.574712	0.0139205
5766	GPR63	-0.00103868	-0.00245555	0.955547	0.574782	0.00596591
14614	TCF23	-0.000247389	-0.00183093	1	0.574845	0.00653409
16947	ZSCAN2	-0.0103683	0.00558119	0.295392	0.575055	0.0545455
12785	RPGR	0.00506792	0.0020163	0.523012	0.575301	0.109659
16056	WDR66	-0.0120454	0.00159745	0.0412683	0.575319	0.0323864
16705	ZNF555	-0.0131625	-0.00130491	0.331265	0.575342	0.0704545
12137	RP11-500G22.2	-0.00219669	-0.00137586	0.244942	0.575454	0.00823864
2812	CHODL	-0.0268206	0.000426678	0.164192	0.575482	0.0755682
6091	HINFP	0.00158265	-0.00573977	0.938926	0.576623	0.0517045
1910	C1orf222	0.000689678	0.00119197	0.858063	0.57665	0.003125
12747	RP5-894A10.2	0.000689678	0.00119197	0.858063	0.57665	0.003125
13139	SCUBE3	0.000689678	0.00119197	0.858063	0.57665	0.003125
13505	SLC16A6	0.000689678	0.00119197	0.858063	0.57665	0.003125
1057	AQP11	-8.49e-05	0.000289774	0.653782	0.57669	0.00482955
1864	C19orf26	-0.00264829	0.000888413	0.54822	0.576828	0.00994318
5825	GRK5	0.00316994	0.00434507	0.94009	0.577003	0.0900568
4007	DLK2	-0.00354437	0.0012069	0.857587	0.577072	0.04375
15143	TNFRSF9	2.99e-05	0.000876958	0.873323	0.577189	0.00284091
9371	P2RX4	-0.00265807	0.00539513	0.924428	0.577596	0.0994318
14000	SOX17	-0.0112293	-0.0024766	0.00124502	0.577637	0.009375
1851	C17orf96	0.00308744	-0.00576555	0.466567	0.577637	0.053125
11610	RP11-212I21.4	-0.00104773	0.00268889	0.307478	0.577677	0.00142045
5198	FLJ00418	0.00365261	0.00110555	0.122322	0.57823	0.00710227
11772	RP11-307C12.12	-0.00386737	-0.00324608	0.375849	0.578461	0.0130682
8792	NDUFAF5	0.00668923	0.00446449	0.472462	0.578622	0.0448864
9115	NRIP3	0.00699994	0.0029179	0.221139	0.578818	0.0463068
13265	SERINC2	-0.00226498	0.0012558	0.794834	0.578818	0.0127841
6310	HSD17B13	-0.000217653	0.00176926	0.933881	0.579027	0.00255682
11018	REM1	-0.00206361	-0.000383647	0.938072	0.579082	0.0443182
11576	RP11-180C16.1	-7.23e-05	-0.00218065	1	0.579107	0.00596591
10297	PPP2R5B	0.00280163	0.00265165	0.761192	0.580259	0.0380682
7313	LIMD1-AS1	-0.00266897	-0.0025461	0.510436	0.580609	0.00397727
7525	LPAR4	0.00394458	0.000972753	0.425081	0.580689	0.0119318
52	ABCC6	-0.00610015	-0.00412595	0.144858	0.580959	0.00767045
3581	CTF1	-0.00229702	-0.00163843	0.740578	0.580959	0.0125
12676	RP4-740C4.6	-0.000968988	-0.00267293	0.958177	0.580959	0.0113636
4987	FANCA	0.00223978	0.00109781	0.67524	0.581118	0.0116477
6787	KATNAL2	-0.00631168	0.000740769	0.0452183	0.581134	0.025
5098	FCGR3A	0.00199656	-0.000787256	0.586488	0.58129	0.00284091
16610	ZNF414	0.00436036	0.000135895	0.278358	0.581377	0.0238636
10573	PTGER3	-0.00395079	0.00600995	0.479409	0.581768	0.0389205
5172	FIZ1	0.000304833	-0.00202117	0.797995	0.581796	0.0511364
11093	RHBDF2	-0.000483831	0.00177575	0.983089	0.582279	0.00397727
1491	BAIAP3	-0.00181441	0.00331565	0.719532	0.582686	0.00568182
3467	CTD-2267D19.2	0.0147038	-0.00279763	0.00982471	0.582979	0.0255682
12231	RP11-565F19.2	-0.00423499	-0.00092285	0.231364	0.583094	0.00625
11574	RP11-17M16.1	-0.000635942	-0.000120428	0.488055	0.583094	0.00284091
10891	RASL10B	-0.00309664	0.00427518	0.596166	0.583094	0.0125
3429	CTD-2044J15.2	0.00152603	-0.00157074	0.779232	0.583094	0.00738636
7365	LINC00471	0.000119981	0.00153797	1	0.583094	0.003125
12393	RP11-728F11.4	0.000119981	0.00153797	1	0.583094	0.003125
13891	SNORD116-1	0.000119981	0.00153797	1	0.583094	0.003125
13349	SGK3	0.00737218	0.00217995	0.223994	0.583102	0.0238636
3564	CTD-3131K8.2	0.00161705	6.34e-05	0.742887	0.583118	0.00653409
3692	CYP26A1	NA	0.00201243	0.00204782	0.583475	0.00198864
10787	RABIF	0.00887038	-0.00451096	0.485429	0.583475	0.0505682
7551	LRFN1	0.000891148	-0.00190871	0.973627	0.583475	0.00596591
9383	P4HA3	0.00304535	0.000688019	0.0908144	0.583676	0.00511364
13774	SMAGP	-0.00318793	-0.00364241	0.622848	0.58376	0.0105114
5508	GEMIN6	0.00260515	-0.00560951	0.684911	0.583933	0.0667614
6241	HOXA2	-0.00386141	0.00326221	0.17949	0.583943	0.00653409
10551	PSRC1	0.00681593	-0.00214598	0.140917	0.583952	0.01875
10130	POLN	-0.00264068	-0.00218303	0.740578	0.584109	0.0153409
2105	C9orf24	-0.00269062	NA	0.0855218	0.584208	0.00227273
5413	GALNT18	-0.00278925	NA	0.0855218	0.584208	0.00227273
14208	SSTR2	-0.00278925	NA	0.0855218	0.584208	0.00227273
4826	FAM162B	-0.0175479	0.00483725	0.0282967	0.584464	0.0517045
3387	CTC-453G23.8	0.000445155	0.000714582	0.811848	0.584464	0.00142045
7816	MAP3K9	0.000445155	0.000714582	0.811848	0.584464	0.00142045
12338	RP11-680F8.1	0.000445155	0.000714582	0.811848	0.584464	0.00142045
12764	RP5-994D16.3	0.000445155	0.000714582	0.811848	0.584464	0.00142045
9550	PCDHB5	-0.0167807	-0.000998163	0.0425417	0.584869	0.0471591
5341	FUZ	0.00344286	0.00144484	0.775067	0.585031	0.0355114
10547	PSORS1C1	0.00210937	0.000421537	0.194128	0.585715	0.003125
15858	UTS2	0.00210937	0.000421537	0.194128	0.585715	0.003125
15435	TSNARE1	-0.00679914	-0.00225064	0.188042	0.586419	0.0159091
6795	KB-1460A1.5	-0.00438625	-0.00209809	0.0461866	0.587001	0.00852273
11577	RP11-181E10.3	-0.000780309	0.00142589	0.267521	0.58732	0.00170455
11760	RP11-303E16.7	-0.000985102	0.000595755	0.267521	0.58732	0.00170455
15178	TOE1	0.0154328	-0.00439457	0.0922729	0.587527	0.0579545
11936	RP11-390E23.6	0.0028059	0.00397543	0.472947	0.588245	0.0264205
5559	GJA4	-0.000397441	-0.00204805	0.812007	0.588277	0.00397727
12803	RPL21	0.00869242	-0.00190705	0.346802	0.588401	0.0474432
653	AHRR	-0.01382	-0.00462994	0.00559248	0.588723	0.0184659
7408	LINC00843	0.00174076	-0.00238432	0.899311	0.588792	0.00965909
11403	RP11-108P20.1	-0.00327469	-0.00327138	0.743334	0.588902	0.0139205
15090	TMEM97	-0.0205942	-0.00224521	0.0633266	0.589262	0.0880682
979	AP1M2	-0.000457066	0.0018795	0.954648	0.589371	0.003125
1812	C15orf59	-0.000457066	0.0018795	0.954648	0.589371	0.003125
11870	RP11-358L4.1	-0.000457066	0.0018795	0.954648	0.589371	0.003125
13753	SLITRK4	-0.000429338	-0.00603762	0.981202	0.589371	0.0278409
10097	POC1A	-0.00273843	0.00119563	0.283096	0.590256	0.00426136
12728	RP5-1165K10.2	-0.00159248	-0.00202893	0.671387	0.590256	0.00284091
6699	ITGB3BP	0.0019701	0.00123405	0.961068	0.590504	0.0434659
5637	GNAS	0.335769	0.020121	1.03e-80	0.590649	0.9875
6640	IRAK2	0.00450411	-0.00136344	0.368796	0.590977	0.00767045
15829	USP43	0.00144194	0.00117086	0.576175	0.591033	0.00340909
2906	CLEC14A	-0.000263199	0.000497159	0.647749	0.591033	0.00454546
3882	DEPDC4	-0.00070541	-0.00190858	0.978313	0.591304	0.00397727
10481	PRSS53	-0.00070541	-0.00190858	0.978313	0.591304	0.00397727
8191	MLH1	-0.0161701	0.00353398	0.241087	0.591341	0.137784
7720	MACC1-AS1	-0.00429687	0.00165232	0.250786	0.591341	0.00965909
12280	RP11-613D13.8	0.00210662	0.000917104	0.479985	0.591919	0.00511364
11391	RP11-103G8.2	-8.42e-06	0.000658879	0.686013	0.591919	0.0136364
5036	FBXL14	-0.00223191	-0.000834303	0.278003	0.592186	0.00880682
8621	MYOZ3	-0.000128794	0.00189509	0.817825	0.592397	0.00255682
9647	PDE8B	0.00358331	0.0014001	0.586476	0.592435	0.0127841
1129	ARHGEF19	0.0103326	0.00446978	0.298202	0.593073	0.0519886
10409	PRMT5-AS1	0.00151505	-0.000924905	0.590485	0.593305	0.00681818
11969	RP11-404P21.5	0.000911854	0.000471834	0.777957	0.593347	0.00369318
16924	ZNF98	0.000911854	0.000471834	0.777957	0.593347	0.00369318
1919	C1orf51	0.00110651	8.73e-07	0.937048	0.593347	0.0178977
9206	NUF2	NA	0.00017614	0.0184711	0.593437	0.00255682
12109	RP11-488C13.5	0.00671067	-0.00505755	0.126015	0.593579	0.0380682
9637	PDE4C	-0.00402574	0.00371576	0.540901	0.593579	0.0136364
11415	RP11-1100L3.8	0.0129949	0.000432951	7.25e-08	0.594142	0.0144886
15487	TTC26	-0.0113188	-0.00691613	0.0378249	0.594142	0.0653409
275	AC069278.4	-0.00269674	-0.00354304	0.782539	0.594405	0.0113636
1158	ARIH2OS	-0.00043865	-0.00255051	0.961745	0.5947	0.00738636
9982	PLCH1	-0.00297096	-0.00137386	0.300831	0.594782	0.00426136
12207	RP11-548H3.1	0.00172245	-0.0015907	0.775279	0.594782	0.00568182
16237	ZACN	0.00437564	0.00122225	0.0917731	0.595688	0.00852273
164	AC007228.9	-0.00103907	0.00221529	0.710843	0.595811	0.003125
2178	CALML6	-0.00103907	0.00221529	0.710843	0.595811	0.003125
12757	RP5-966M1.6	-0.00103907	0.00221529	0.710843	0.595811	0.003125
7175	LACC1	-0.000813612	-0.00579138	0.997119	0.596248	0.0329545
3371	CTC-349C3.1	0.00375472	-0.00111261	0.318083	0.59678	0.00596591
5072	FBXO39	0.000271319	-0.0015957	1	0.59678	0.00397727
11828	RP11-338I21.1	0.000271319	-0.0015957	1	0.59678	0.00397727
11810	RP11-327P2.5	0.000784711	0.00108135	0.827855	0.597035	0.00369318
9013	NOMO2	-0.00427023	-2.56e-05	0.422443	0.597557	0.0159091
11594	RP11-196O16.1	0.000108682	0.000951463	0.525136	0.597818	0.00653409
6531	IL4R	0.00790816	0.002355	0.00541665	0.598009	0.0173295
9975	PLCB4	-0.00545792	-0.00205448	0.0276474	0.598224	0.00511364
7241	LCNL1	-0.0169732	-0.00521879	9.71e-06	0.598299	0.0142045
666	AIRE	-0.00109515	0.00252061	0.718075	0.598299	0.00454546
11720	RP11-284F21.9	-0.000836455	0.00204019	0.697382	0.598593	0.00198864
13027	SAMD14	0.00413768	0.00458045	0.544154	0.598659	0.0284091
14876	TMCC3	-0.00420395	0.00350153	0.201937	0.599236	0.0207386
3780	DCLRE1B	0.00256855	-0.00296154	0.765427	0.599362	0.0204545
14379	SUOX	-0.00574647	-0.00578697	0.164765	0.599721	0.0599432
7363	LINC00467	-0.00461093	-0.00293059	0.361473	0.59976	0.00909091
4227	DUSP28	-0.00230983	-0.00113873	0.759073	0.599849	0.0193182
10419	PROM2	-0.00289982	0.00298141	0.0859426	0.600164	0.00340909
8144	MIR1282	0.00132531	0.000504781	0.335983	0.600209	0.00255682
8156	MIR3655	0.00132531	0.000504781	0.335983	0.600209	0.00255682
8423	MST1R	0.00132531	0.000504781	0.335983	0.600209	0.00255682
3547	CTD-3064H18.1	-0.00165702	0.000360863	0.400214	0.600209	0.00625
2796	CHKB-AS1	-0.00339393	-0.00256571	0.45786	0.600364	0.00511364
11228	RNF144A-AS1	-0.00265936	0.00452415	0.692935	0.600364	0.0210227
15565	TVP23A	-0.000627811	0.00167336	0.819748	0.60069	0.00397727
9495	PAXBP1-AS1	-0.00154799	0.00264016	0.739769	0.601765	0.00795455
14694	TEX30	0.000324362	0.00525468	0.366247	0.601888	0.0335227
353	AC127904.2	-0.00162399	0.00254438	0.394674	0.602371	0.003125
2715	CEP57L1	0.00526416	-0.000735191	0.458581	0.602371	0.0715909
15049	TMEM44-AS1	0.00234194	-0.00186692	0.359241	0.602675	0.0105114
15068	TMEM63B	0.00245845	-0.000234413	0.879589	0.602695	0.0338068
3379	CTC-428G20.6	NA	0.000164224	0.0289367	0.602788	0.00227273
7351	LINC00312	-0.000971343	NA	0.784871	0.602826	0.0130682
9163	NTN4	-0.00109471	0.00237519	0.754355	0.602878	0.00880682
4947	FAM69B	-0.0103483	-0.00205749	0.0217117	0.603051	0.0142045
6651	IRF6	-0.00379101	-0.0025003	0.186217	0.603174	0.00340909
10460	PRR7	-0.0018514	0.000973724	0.631111	0.603174	0.0127841
14702	TFAP4	-0.00844729	-0.00492906	0.455327	0.603392	0.0417614
7374	LINC00515	-0.000391382	0.00140712	0.691078	0.603649	0.00227273
11949	RP11-395N3.1	-0.000391382	0.00140712	0.691078	0.603649	0.00227273
14367	SULT1A2	-0.000872097	0.000926409	0.691078	0.603649	0.00227273
11524	RP11-15A1.7	0.00050057	4.42e-06	0.851555	0.604022	0.00511364
10414	PROCA1	0.00178041	0.00242151	0.059792	0.604496	0.0193182
1990	C2orf50	-0.00309073	-0.00234165	0.148659	0.604496	0.00170455
14665	TEKT1	-0.00309073	-0.00234165	0.148659	0.604496	0.00170455
11851	RP11-345J4.5	0.000557139	0.001786	0.971248	0.604496	0.00511364
12703	RP5-1043L13.1	0.000557139	0.001786	0.971248	0.604496	0.00511364
15162	TNNC2	0.000557139	0.001786	0.971248	0.604496	0.00511364
10098	POC1B	-0.00254592	0.00510464	0.65836	0.604641	0.0460227
12909	RRAGD	-0.00673952	-0.00445877	0.272748	0.605079	0.0278409
14783	TIAF1	0.00178472	0.000350893	0.603777	0.605079	0.00454546
8922	NICN1	-0.0107086	-0.00807945	0.275299	0.605732	0.0559659
16548	ZNF286B	-0.00282022	-0.00118945	0.248385	0.606208	0.0193182
8589	MYLK-AS1	-0.00259112	0.0022647	0.263658	0.606242	0.00397727
1852	C17orf97	-0.013863	0.0038787	0.00736398	0.606262	0.0269886
7065	KLF7-IT1	-0.0010049	0.000851363	0.613006	0.606419	0.00454546
5749	GPR160	0.000443235	0.00138569	0.957034	0.606737	0.00340909
3033	COCH	-0.000781601	-0.000831554	0.335983	0.606927	0.00738636
14556	TBC1D31	-0.00474506	-0.00588749	0.637106	0.607017	0.0338068
10899	RASSF5	0.00079653	0.000858778	0.741944	0.607429	0.00255682
11976	RP11-413H22.2	0.00079653	0.000858778	0.741944	0.607429	0.00255682
432	ACRBP	0.00220372	-0.00098487	0.59466	0.607498	0.00397727
9826	PHLPP1	-0.0153124	0.00698113	0.00350664	0.608131	0.0340909
8671	NALCN	-0.00944855	0.00159844	0.000480395	0.608145	0.00625
9414	PAK1	0.0150378	-0.00324765	0.00352266	0.608145	0.105682
7693	LYPD3	0.00504506	0.00126459	0.173672	0.608145	0.0116477
819	AMY2B	-0.00425131	0.00241513	0.431688	0.608164	0.0150568
8449	MT-TM	0.00348013	-0.000917053	0.327882	0.60833	0.00482955
9528	PCDHA11	0.00154731	0.0011565	0.361473	0.60833	0.00426136
527	ADCK1	0.000378938	-0.00217987	0.704174	0.608452	0.0142045
7479	LL22NC03-N27C7.1	-0.00925814	-0.00548575	0.0450388	0.608478	0.0190341
16318	ZCCHC18	-0.0031272	0.00300505	0.555634	0.609154	0.0122159
656	AIDA	-0.00574686	-0.00240745	0.571014	0.609198	0.0335227
8511	MTRF1	-0.00222886	-0.00603465	0.970784	0.609482	0.0409091
5516	GFOD1	-0.000642082	0.00193888	0.622165	0.609696	0.00511364
12175	RP11-527D7.1	-0.00356716	NA	0.0541939	0.609854	0.003125
6378	HYPK	-0.00757097	0.00500467	0.0125122	0.610122	0.0105114
16794	ZNF669	-0.00136417	-0.00428747	0.972617	0.610682	0.0448864
11642	RP11-22N19.2	0.00222308	0.00227021	0.761349	0.610879	0.0161932
1125	ARHGEF15	-1e-05	-0.00146093	0.894171	0.610952	0.00284091
5551	GINS3	0.00197796	-0.00252772	0.883409	0.611047	0.0113636
9557	PCDHGA12	-0.00211172	0.00337091	0.459638	0.611335	0.00852273
13428	SIAH3	0.000162273	-0.00113611	0.977037	0.612149	0.00170455
16847	ZNF749	-0.00462972	-0.0042856	0.365945	0.612449	0.0147727
3496	CTD-2368P22.1	-0.00164668	0.00285626	0.969531	0.612499	0.0284091
15264	TRAC	-0.000306478	9.87e-05	0.866146	0.612709	0.00255682
7355	LINC00338	-0.00615821	-0.00139005	0.466319	0.612753	0.0241477
12023	RP11-440D17.3	0.000141875	-0.000699818	0.841314	0.612753	0.00482955
8607	MYO3B	-0.000391949	0.00233753	0.966818	0.612753	0.00539773
11621	RP11-216P16.2	0.0031504	-0.000689544	0.284243	0.612809	0.00397727
526	ADC	-0.00520035	0.003697	0.280504	0.613271	0.0159091
7632	LRRK2	-0.00728356	0.00110763	0.0209648	0.613675	0.0426136
15626	UBALD1	0.0140976	-0.00338071	0.192887	0.613843	0.06875
1683	BSCL2	-0.000785453	0.00346866	0.990679	0.61432	0.0133523
16510	ZNF230	-0.00660322	-0.00227198	0.325879	0.614426	0.0176136
14166	SRR	0.00957848	-0.00578056	0.00272401	0.614437	0.0625
670	AJUBA	-0.00612022	-0.000190184	0.728336	0.614437	0.0519886
170	AC007382.1	0.000247847	0.00121552	0.995172	0.614437	0.00255682
366	AC140912.1	0.000247847	0.00121552	0.995172	0.614437	0.00255682
700	AKR1C3	0.000247847	0.00121552	0.995172	0.614437	0.00255682
1373	ATP6V0C	0.000247847	0.00121552	0.995172	0.614437	0.00255682
1581	BEX5	0.000247847	0.00121552	0.995172	0.614437	0.00255682
11472	RP11-138A9.2	0.000247847	0.00121552	0.995172	0.614437	0.00255682
11500	RP11-150O12.3	0.000247847	0.00121552	0.995172	0.614437	0.00255682
14005	SOX8	0.000247847	0.00121552	0.995172	0.614437	0.00255682
10089	PNPLA3	0.00328286	-0.00122846	0.300209	0.614546	0.00568182
12070	RP11-467D6.1	-0.0010911	0.000786684	0.678757	0.614893	0.00823864
4220	DUSP15	-0.00564181	-0.00385832	0.379451	0.615057	0.0153409
9946	PKP1	0.00112111	NA	0.61489	0.615057	0.00227273
11518	RP11-158M2.2	0.000908259	NA	0.61489	0.615057	0.00227273
14448	SYT12	0.00112111	NA	0.61489	0.615057	0.00227273
4572	EPHB1	-0.00526404	0.00395625	0.267263	0.616035	0.0105114
144	AC005775.2	-0.000433791	NA	0.717527	0.616195	0.00170455
728	AL512428.1	-0.000433791	NA	0.717527	0.616195	0.00170455
1909	C1orf220	-0.000433791	NA	0.717527	0.616195	0.00170455
2006	C3orf55	-0.000433791	NA	0.717527	0.616195	0.00170455
10688	PYHIN1	-0.000433791	NA	0.717527	0.616195	0.00170455
12724	RP5-1142A6.2	-0.000433791	NA	0.717527	0.616195	0.00170455
13273	SERPINA6	-0.000518375	NA	0.717527	0.616195	0.00170455
14123	SPTSSB	-0.000674998	NA	0.717527	0.616195	0.00170455
6530	IL4I1	0.000938583	-0.00119057	0.731691	0.616195	0.00340909
4262	DZANK1	-0.00349143	-0.00467028	0.775769	0.616195	0.0298295
11497	RP11-148L24.1	0.0051486	-0.00119431	0.17461	0.616567	0.0136364
3423	CTD-2031P19.5	0.00406826	-0.000405672	0.0804967	0.617726	0.00397727
12317	RP11-660L16.2	0.000648546	0.000719978	0.897368	0.617741	0.00284091
124	AC005003.1	-0.00674538	-0.000354725	0.152671	0.617815	0.0130682
10789	RABL2B	-0.00378648	-0.000418941	0.759983	0.617815	0.0258523
4214	DUS4L	-0.0188449	-0.0031832	0.00662384	0.618055	0.0377841
12130	RP11-49C24.1	0.000587107	-0.00164095	0.94015	0.618055	0.00965909
9917	PITPNA-AS1	-0.00258219	0.00389417	0.700704	0.618403	0.0193182
261	AC027763.2	-0.0019391	0.00106145	0.633196	0.61845	0.0119318
2381	CCDC36	-0.0117827	-0.00325544	0.0356739	0.618937	0.0215909
13324	SFI1	-0.0191787	0.00893397	0.000303285	0.619457	0.0417614
2853	CIITA	9.89e-05	0.00139739	0.483642	0.619476	0.00284091
12172	RP11-524D16--A.3	-0.00136599	0.00257606	0.746528	0.619476	0.00511364
16757	ZNF610	-0.00420133	-0.00180298	0.375096	0.619481	0.00852273
15604	U2AF1L4	0.00565839	-0.000487791	0.601047	0.61988	0.0318182
472	ACVR2B-AS1	-0.00140587	0.00124413	0.628536	0.61988	0.00482955
6627	IQCH	-0.0026368	-0.0026096	0.77038	0.620048	0.00994318
10060	PMEL	-0.0020099	0.00160411	0.485479	0.620249	0.00284091
2347	CCDC150	0.000454465	-0.000245946	0.676212	0.620441	0.00454546
2527	CD79B	-0.000964039	-0.00181555	0.539781	0.620855	0.00340909
9526	PCDHA1	2.53e-05	0.000890636	0.844805	0.620881	0.00198864
12509	RP11-85K15.2	-0.00199816	0.0018181	0.523393	0.62109	0.00482955
216	AC012146.7	0.00131405	0.00120794	0.81916	0.62109	0.0107955
2054	C6orf201	-0.000311744	0.00156872	0.981202	0.62109	0.00255682
2080	C7orf61	-0.000311744	0.00156872	0.981202	0.62109	0.00255682
6313	HSD17B3	-0.000311744	0.00156872	0.981202	0.62109	0.00255682
7019	KIF21B	-0.000311744	0.00156872	0.981202	0.62109	0.00255682
11392	RP11-1055B8.4	-0.000311744	0.00156872	0.981202	0.62109	0.00255682
12028	RP11-443A13.5	-0.000311744	0.00156872	0.981202	0.62109	0.00255682
12467	RP11-800A3.7	-0.000311744	0.00156872	0.981202	0.62109	0.00255682
12610	RP3-399L15.3	-0.000311744	0.00156872	0.981202	0.62109	0.00255682
12612	RP3-402G11.25	-0.000311744	0.00156872	0.981202	0.62109	0.00255682
13217	SEMA3B-AS1	-0.000311744	0.00156872	0.981202	0.62109	0.00255682
11526	RP11-15H20.6	-0.000711779	0.00287873	0.985875	0.62111	0.0119318
6572	INMT	0.00250404	-0.00118795	0.603681	0.621732	0.00482955
6883	KCTD5	-0.00426061	0.000427223	0.665908	0.621732	0.0696023
1941	C1QTNF9B-AS1	-0.000931295	0.00223008	0.733071	0.622039	0.00397727
11327	RP1-137D17.2	-0.000992993	0.00177926	0.733071	0.622039	0.00397727
11399	RP11-1079K10.4	0.00959702	0.000165297	0.00157499	0.622186	0.0125
8185	MKS1	-0.000792735	0.00414031	0.998597	0.622224	0.0440341
625	AGMAT	0.00109836	0.000808034	0.759983	0.622241	0.00397727
4788	FAM124B	-0.00120802	0.00124018	0.617709	0.622847	0.00198864
1387	ATP6V1G2	-0.00522216	0.00405932	0.121362	0.623031	0.0116477
7716	LZTS3	-0.00959939	0.00156134	0.376327	0.623031	0.071875
12051	RP11-457M11.5	-0.00249186	-0.00249508	0.614368	0.623221	0.00482955
16144	XDH	-0.00352588	-0.00256853	0.223488	0.623637	0.00284091
7602	LRRC43	-0.00315594	-0.00237045	0.235099	0.623637	0.00284091
13685	SLC44A5	-0.00315594	-0.00237045	0.235099	0.623637	0.00284091
12303	RP11-63P12.6	0.00769583	0.000323517	7.33e-05	0.623639	0.0116477
11118	RIBC2	-0.00209458	0.00301485	0.49628	0.623639	0.00511364
10219	PPIB	0.244276	0.0242497	5.16e-36	0.623832	0.948295
4569	EPHA5	-0.0498079	0.0138356	1.89e-09	0.623832	0.0741477
9531	PCDHA2	-0.00297134	0.00338233	0.48138	0.623832	0.0102273
10407	PRMT3	-0.0157222	-0.0064448	0.000711244	0.623941	0.0789773
174	AC007392.3	-0.00165715	-0.000562347	0.731794	0.624056	0.00852273
12117	RP11-492E3.2	0.011239	-0.000758405	0.00607824	0.624065	0.0159091
3915	DGKQ	0.00701708	0.00272611	0.111995	0.62448	0.059375
14893	TMEM104	0.00645393	-0.00594431	0.468037	0.624595	0.0517045
13531	SLC22A4	0.0016756	-0.00171499	0.962023	0.624763	0.0193182
966	AP003068.23	0.00256168	0.000676815	0.160551	0.625327	0.00454546
14953	TMEM17	0.00136495	-0.00272732	0.840731	0.625372	0.0133523
11422	RP11-1114A5.4	-0.00242394	-0.00242113	0.425908	0.625695	0.00539773
6858	KCNQ1	0.00060158	-0.000409352	0.672385	0.625877	0.00170455
16747	ZNF596	-0.00788146	-0.00407823	0.35608	0.625976	0.0306818
8920	NHSL1	0.00114871	0.00124683	0.465837	0.626466	0.0116477
14051	SPC24	0.00931379	-0.000966574	0.00231595	0.626599	0.0105114
5206	FLRT1	-0.014296	0.00849148	0.00603049	0.627652	0.0255682
15036	TMEM30B	-0.00335746	-0.00206006	0.235773	0.627652	0.003125
7226	LAX1	-0.000162624	-0.000400515	0.427375	0.627786	0.00170455
12371	RP11-707G14.1	-0.000162624	-0.000400515	0.427375	0.627786	0.00170455
12466	RP11-7O11.3	-5.79e-05	9.08e-05	0.674137	0.627786	0.00170455
12093	RP11-477D19.2	0.00369867	-0.00120481	0.382496	0.627912	0.00653409
5545	GIMAP7	-0.000737817	0.00191561	0.654478	0.627912	0.00255682
3490	CTD-2341M24.1	-0.000877803	0.00191561	0.733733	0.627912	0.00255682
6819	KCNC1	-0.000877803	0.00191561	0.733733	0.627912	0.00255682
11447	RP11-1275H24.1	-0.000877803	0.00191561	0.733733	0.627912	0.00255682
11689	RP11-25D3.1	-0.000877803	0.00191561	0.733733	0.627912	0.00255682
2810	CHN1	-0.00319692	-0.00393213	0.282412	0.627975	0.0446023
11405	RP11-109A6.3	-0.00177899	0.00119281	0.297371	0.627975	0.00198864
12937	RSPH1	-0.00152581	-0.00221311	0.851614	0.627975	0.00482955
2584	CDH15	NA	0.000173122	0.044354	0.628215	0.00198864
12601	RP3-337O18.9	NA	0.000173122	0.044354	0.628215	0.00198864
2806	CHMP4C	-0.00412049	-0.00314196	0.275843	0.628542	0.00369318
122	AC004840.9	-0.00235613	0.00308251	0.177322	0.628582	0.00511364
1510	BBS12	-0.00650727	-0.00422229	0.287679	0.628924	0.0292614
7265	LEKR1	0.00411376	-0.000404797	0.104629	0.62937	0.00369318
3312	CTA-384D8.36	0.00719227	-0.00153581	0.128679	0.629472	0.0139205
3365	CTC-301O7.4	-0.00210684	-0.00231364	0.602992	0.629478	0.00539773
272	AC068620.1	-0.00217885	-0.00203149	0.535155	0.629674	0.00284091
3521	CTD-2561J22.5	-0.00217885	-0.00203149	0.535155	0.629674	0.00284091
6123	HIST1H3D	-0.00217885	-0.00203149	0.535155	0.629674	0.00284091
11452	RP11-127B20.2	-0.00217885	-0.00203149	0.535155	0.629674	0.00284091
5145	FGFR2	-0.000952581	0.00243216	0.962285	0.629674	0.0102273
16837	ZNF727	-0.0149455	-0.00571277	0.000747655	0.629874	0.0170455
11504	RP11-152H18.3	0.00453898	0.000973884	0.0566966	0.63068	0.00795455
12662	RP4-639F20.1	-0.000957468	0.000514863	0.731229	0.63068	0.00625
10741	RAB30-AS1	0.0171791	0.00289086	0.0272022	0.631235	0.0556818
4019	DMKN	0.0032763	0.000376351	0.422312	0.631235	0.00710227
3313	CTA-390C10.10	-0.00639486	0.00388062	0.0245335	0.631398	0.0105114
12250	RP11-57H12.3	0.00135963	0.000304789	0.35386	0.631632	0.003125
8115	MICALCL	0.000309304	0.000783644	0.883227	0.631632	0.00170455
15155	TNIP3	0.000343552	0.00034046	0.883227	0.631632	0.00170455
10034	PLK4	0.000508654	-0.00203653	0.99838	0.632214	0.00795455
16624	ZNF431	-0.0146108	-0.00665433	0.197314	0.632346	0.0767045
8269	MORN3	0.000508706	0.000389662	0.76542	0.632346	0.00397727
12569	RP11-983P16.4	0.00970789	-0.000380183	0.0767422	0.632904	0.0224432
15336	TRIM35	-0.0120037	0.000218017	0.0768734	0.632904	0.0451705
5398	GAL	0.00793486	-0.00463185	0.464095	0.632904	0.0434659
9560	PCDHGA4	-0.000926102	-0.00209612	0.781855	0.632904	0.00482955
16443	ZNF100	0.000520089	-0.00263963	1	0.632904	0.0579545
616	AGBL2	-0.00271668	0.00172882	0.553054	0.633166	0.00852273
8397	MRS2	-0.0184249	0.00286055	0.0507388	0.633317	0.0715909
12580	RP13-188A5.1	-0.000917225	-0.00296079	0.715901	0.633317	0.0102273
14590	TBXAS1	NA	5.86e-05	0.0296934	0.633508	0.00227273
14033	SPATA2	-4.32e-05	-0.00533132	0.883997	0.633964	0.0372159
34	ABCA7	0.000174026	-0.00030714	0.595218	0.63403	0.0116477
13529	SLC22A23	0.00332781	0.00533115	0.568788	0.634302	0.0389205
3524	CTD-2574D22.4	-0.00144686	0.00225431	0.38491	0.634664	0.00255682
9302	OR2A1-AS1	-0.00144686	0.00225431	0.38491	0.634664	0.00255682
7239	LCMT2	-3.39e-06	-0.0036638	0.999304	0.634819	0.0301136
11883	RP11-362F19.1	0.0181634	-0.000186856	0.000897273	0.634869	0.0238636
2822	CHRM3	0.00100469	0.000815723	0.454561	0.635424	0.00198864
193	AC009133.15	0.00087486	0.000514664	0.551019	0.635424	0.00198864
2168	CALCB	0.00087486	0.000514664	0.551019	0.635424	0.00198864
11992	RP11-425I13.3	0.00087486	0.000514664	0.551019	0.635424	0.00198864
12656	RP4-616B8.4	0.00087486	0.000514664	0.551019	0.635424	0.00198864
16145	XG	0.00087486	0.000514664	0.551019	0.635424	0.00198864
12492	RP11-822E23.8	-0.00238223	-0.000699311	0.666855	0.635424	0.009375
12295	RP11-629O1.2	0.00320577	0.000766636	0.243755	0.635903	0.00625
12420	RP11-760H22.2	-0.00157492	-0.00189404	0.714153	0.635963	0.00284091
489	ADAM28	-0.0012004	-0.00169566	0.849292	0.635963	0.00284091
13500	SLC16A14	-0.00668946	-0.00502008	0.491633	0.636047	0.0329545
6823	KCND2	0.021607	-0.0025139	4.25e-05	0.636118	0.0357955
7432	LINC00924	0.00565411	-0.002064	0.429048	0.636118	0.0181818
1384	ATP6V1E2	0.0028571	0.0026668	0.804299	0.636735	0.0289773
324	AC093627.9	-0.00232207	0.00160113	0.234522	0.63683	0.00284091
8424	MST4	-0.000172427	-0.00112816	0.947013	0.63683	0.00227273
14776	THTPA	-0.00135782	-0.00122616	0.36673	0.637446	0.0130682
16886	ZNF805	-0.0208149	-0.00597637	0.00390943	0.637496	0.0423295
11766	RP11-305E6.4	0.00039804	-0.00165938	1	0.63755	0.00482955
12417	RP11-755F10.3	0.00039804	-0.00165938	1	0.63755	0.00482955
12665	RP4-657D16.3	0.00039804	-0.00165938	1	0.63755	0.00482955
2616	CDK5R1	-0.00427685	-0.00339957	0.51827	0.638107	0.0184659
12600	RP3-337H4.9	0.00127052	3.54e-05	0.775769	0.638107	0.00340909
16809	ZNF688	-0.0101128	-0.00037121	0.0370113	0.639594	0.0534091
5329	FUK	-0.00275957	0.000687417	0.133836	0.640501	0.025
91	ABR	0.0125967	-0.00963198	0.545743	0.640501	0.152841
1879	C19orf68	0.00316888	-0.00412869	0.582049	0.640501	0.0284091
12166	RP11-521B24.3	0.0060631	-0.00155637	0.304311	0.640629	0.0196023
11115	RHPN1	0.00125798	0.00173352	0.890065	0.641008	0.009375
12829	RPL39L	-0.00211074	-0.00484796	0.961068	0.641075	0.0704545
8320	MROH8	0.000310113	-0.00266521	0.962443	0.641079	0.0207386
14926	TMEM136	-0.0182646	-0.00641833	0.0287765	0.641445	0.0491477
7036	KIF5C	0.00607374	0.00231938	0.359457	0.641658	0.0258523
3639	CX3CL1	0.00224217	-0.00394625	0.955455	0.641925	0.0269886
518	ADAMTSL5	0.0108939	0.00116037	0.012241	0.641998	0.0230114
11672	RP11-250B2.6	-0.000914751	0.00180014	0.734738	0.641998	0.00284091
16589	ZNF365	-0.000603786	-0.001564	0.761516	0.642634	0.00284091
12680	RP4-756G23.5	-0.00022502	-0.00136446	1	0.642634	0.00284091
5020	FBF1	-0.00352711	-0.00256989	0.752794	0.642694	0.0227273
7697	LYPLA2	0.0131159	-0.00295085	0.0307288	0.643347	0.0610795
13491	SLC13A3	-0.00894736	0.000946678	0.15728	0.643347	0.0264205
590	AF131215.9	0.00109573	0.00247844	0.611035	0.643347	0.0119318
292	AC078883.4	0.0003614	0.000882939	0.940396	0.643347	0.00198864
2920	CLIC6	0.0003614	0.000882939	0.940396	0.643347	0.00198864
3465	CTD-2260A17.1	0.0003614	0.000882939	0.940396	0.643347	0.00198864
5638	GNAS-AS1	0.0003614	0.000882939	0.940396	0.643347	0.00198864
5768	GPR65	0.0003614	0.000882939	0.940396	0.643347	0.00198864
6660	IRX3	0.0003614	0.000882939	0.940396	0.643347	0.00198864
8698	NAT2	0.0003614	0.000882939	0.940396	0.643347	0.00198864
11300	RNVU1-14	0.0003614	0.000882939	0.940396	0.643347	0.00198864
11647	RP11-235E17.4	0.0003614	0.000882939	0.940396	0.643347	0.00198864
13905	SNORD71	0.0003614	0.000882939	0.940396	0.643347	0.00198864
13906	SNORD83A	0.0003614	0.000882939	0.940396	0.643347	0.00198864
12432	RP11-770J1.3	0.0019296	0.000404588	0.400866	0.643546	0.00340909
12115	RP11-490M8.1	-0.00346583	0.0030833	0.561107	0.643631	0.0130682
3369	CTC-338M12.5	-0.00444031	-0.00150263	0.220824	0.643935	0.00738636
3061	COL28A1	-0.00115409	-0.000158086	0.740578	0.644028	0.00198864
13332	SFRP5	-0.00115409	-0.000158086	0.740578	0.644028	0.00198864
8133	MIF4GD	0.00601176	-0.000623803	0.3481	0.64447	0.0303977
1484	BAI1	0.00108535	-0.00159977	0.919566	0.644549	0.00539773
9774	PGP	0.0313406	0.00502393	0.000125382	0.644663	0.0892045
16247	ZBED6CL	3.13e-05	0.00122411	0.648698	0.644663	0.00340909
12055	RP11-458N5.1	-0.000822295	0.00245937	0.945016	0.64495	0.00653409
13291	SESN1	-0.00890998	-0.00177933	0.490513	0.644979	0.0721591
12044	RP11-452F19.3	-0.000455592	2.41e-05	0.367039	0.644992	0.0113636
11470	RP11-137L10.6	-0.000952313	-0.00313452	0.985443	0.645079	0.0241477
1689	BST2	-0.00672634	0.0035735	0.12912	0.645523	0.0167614
12553	RP11-95P2.1	0.00278059	0.000399357	0.562585	0.645767	0.009375
3970	DIRAS3	-0.00120353	0.000393754	0.530689	0.646453	0.003125
3352	CTC-205M6.5	-0.000900373	0.000346137	0.736152	0.646453	0.003125
12639	RP3-522D1.1	-0.000900373	0.000346137	0.736152	0.646453	0.003125
2653	CDX1	7.02e-05	0.00175849	1	0.646453	0.00454546
3374	CTC-360G5.9	7.02e-05	0.00175849	1	0.646453	0.00454546
7203	LAMTOR5-AS1	7.02e-05	0.00175849	1	0.646453	0.00454546
11809	RP11-326K13.4	7.02e-05	0.00175849	1	0.646453	0.00454546
15352	TRIM61	0.000807285	-0.000322879	0.195016	0.646934	0.00255682
12460	RP11-799D4.4	-0.000299034	-0.000106658	0.99838	0.646934	0.00198864
14489	TAF1L	-0.000299034	-0.000106658	0.99838	0.646934	0.00198864
10554	PSTPIP2	0.00184632	0.000232261	0.459354	0.647085	0.0102273
14642	TDP1	0.00287999	-0.00381803	0.859984	0.647398	0.0431818
10245	PPM1N	0.000646864	-0.000110304	0.938665	0.647475	0.00284091
7434	LINC00936	0.0166671	-0.00118291	0.0154873	0.647512	0.0454545
6113	HIST1H2AM	-0.00257272	0.00289634	0.0237291	0.647569	0.00255682
7381	LINC00605	-0.00123289	-0.00172113	0.629554	0.647569	0.00255682
5141	FGFBP3	0.00109818	-0.00141734	0.976798	0.647569	0.0167614
13280	SERPINE2	0.0321742	-0.00203945	9.04e-05	0.648122	0.0622159
16652	ZNF48	0.018562	0.00444958	0.00334451	0.648122	0.0548295
2977	CNEP1R1	-0.00744943	0.00304447	0.446527	0.648122	0.0392045
1896	C1orf134	0.000742758	-0.00103935	0.948911	0.648122	0.00284091
4694	EXOC3L4	0.000742758	-0.00103935	0.948911	0.648122	0.00284091
11724	RP11-287D1.3	0.000742758	-0.00103935	0.948911	0.648122	0.00284091
15897	VDR	0.00278533	-1.7e-07	0.344053	0.648324	0.00369318
11084	RGS5	0.00173139	0.00535093	0.411383	0.64866	0.0252841
10572	PTGER2	0.00044463	0.00122533	0.957367	0.648957	0.00482955
11841	RP11-342I1.2	0.000325362	0.00168691	0.998437	0.648957	0.00482955
8528	MTX1	0.00524314	0.000283133	0.640108	0.648988	0.0491477
16919	ZNF891	-0.0174202	-0.00613554	0.0049134	0.649496	0.034375
10575	PTGES	-0.00124507	0.0026727	0.8889	0.649602	0.01875
1576	BET1	-0.0145976	0.00189835	0.114252	0.649894	0.0798295
880	ANKRD34A	-0.00260653	-0.00209306	0.467723	0.650155	0.00426136
5150	FGL2	-0.000449987	-0.00167866	0.727475	0.650244	0.00369318
8409	MSI1	-0.00489082	0.00424816	0.158385	0.650701	0.00994318
168	AC007319.1	-0.000171562	0.00125226	0.99838	0.650701	0.00198864
5561	GJB1	-0.000171562	0.00125226	0.99838	0.650701	0.00198864
6198	HNF1B	-0.000171562	0.00125226	0.99838	0.650701	0.00198864
7309	LILRB1	-0.000171562	0.00125226	0.99838	0.650701	0.00198864
8216	MMEL1	-0.000171562	0.00125226	0.99838	0.650701	0.00198864
8843	NEK5	-0.000171562	0.00125226	0.99838	0.650701	0.00198864
11329	RP1-151B14.6	-0.000171562	0.00125226	0.99838	0.650701	0.00198864
11358	RP1-286D6.5	-0.000171562	0.00125226	0.99838	0.650701	0.00198864
12244	RP11-572O17.1	-0.000171562	0.00125226	0.99838	0.650701	0.00198864
982	AP1S3	0.00210937	0.000353379	0.194128	0.650726	0.003125
72	ABHD16A	-0.00233122	0.00395176	0.826056	0.650858	0.0170455
11352	RP1-241P17.4	0.00320275	0.0016711	0.392212	0.650886	0.009375
6073	HHIP-AS1	-0.00146504	-0.00237032	0.859512	0.650886	0.0298295
11935	RP11-390B4.5	-0.000568258	0.00202039	0.964183	0.651224	0.00454546
98	AC002310.12	0.00324322	-0.000859134	0.342363	0.651403	0.00482955
12357	RP11-69E11.4	0.000544278	0.00310595	0.983703	0.651759	0.0227273
12584	RP13-39P12.3	0.00797158	-0.00170088	0.12127	0.651852	0.0176136
1556	BCO2	0.00475282	-0.000433291	0.180099	0.651852	0.00738636
16120	WRAP53	0.0070656	0.00115918	0.237378	0.653002	0.021875
1393	ATP8B1	-0.00150362	0.00295061	0.811769	0.653157	0.00738636
12186	RP11-535M15.1	-0.00181403	-0.00210136	0.518423	0.653405	0.00369318
1251	ASH1L-AS1	-0.00137808	0.00121515	0.715901	0.653405	0.00880682
11632	RP11-222A11.1	-0.00495878	-0.000163424	0.158574	0.653505	0.00823864
790	ALPL	NA	-0.00222059	0.00470845	0.653908	0.00170455
13105	SCGB2A2	-0.000645913	-0.00124503	0.507111	0.653999	0.00227273
158	AC006942.4	0.00169604	-0.000722537	0.651206	0.653999	0.00284091
720	AL161784.1	0.00169604	-0.000722537	0.651206	0.653999	0.00284091
11360	RP1-30M3.5	0.00169604	-0.000722537	0.651206	0.653999	0.00284091
16439	ZMYND15	0.00169604	-0.000722537	0.651206	0.653999	0.00284091
10805	RAD51	0.00179334	-0.000982904	0.643747	0.654416	0.00454546
2457	CCNI	0.135172	-0.00476468	2.54e-10	0.654497	0.919886
4708	EXOSC6	0.00438027	-0.00615783	0.604441	0.65463	0.0605114
14025	SPAG8	-0.000399816	0.00225946	0.970792	0.65473	0.00994318
14153	SRP14-AS1	-0.00175008	-0.00252189	0.747177	0.654889	0.00909091
10678	PXN-AS1	0.00494978	-0.00243086	0.29538	0.655038	0.0144886
11987	RP11-422J8.1	0.00888827	-0.000470118	0.000297725	0.655485	0.00994318
6496	IL10RB-AS1	0.00416879	-0.000603521	0.129764	0.656253	0.00482955
11907	RP11-379F4.7	0.00416879	-0.000603521	0.129764	0.656253	0.00482955
4434	EIF5AL1	7.75e-05	-0.00063651	0.933183	0.656253	0.00397727
3671	CYB5D2	0.00717949	-0.00612563	0.686013	0.656879	0.0789773
6814	KCNA4	-0.00137647	-0.00222154	0.899089	0.656935	0.00568182
16494	ZNF211	-0.0205162	0.00374585	0.000104093	0.656979	0.0326705
16801	ZNF676	0.00103335	0.000567297	0.948448	0.657319	0.00767045
3978	DISP2	-0.0042772	-0.00283266	0.14848	0.65744	0.00369318
6805	KBTBD11	-0.0050345	-0.00338485	0.257928	0.65744	0.00823864
5362	FZD7	-0.000912296	0.00234976	0.966818	0.657818	0.00738636
5364	FZD9	-0.00057509	0.00161514	0.645146	0.658431	0.00198864
4004	DLGAP2	-0.000312337	0.000450523	0.713485	0.658431	0.00142045
7634	LRRN2	-0.000312337	0.000450523	0.713485	0.658431	0.00142045
359	AC132872.2	-0.000713861	0.00161514	0.752794	0.658431	0.00198864
1952	C20orf195	-0.000713861	0.00161514	0.752794	0.658431	0.00198864
2083	C8G	-0.000713861	0.00161514	0.752794	0.658431	0.00198864
3404	CTC-548K16.6	-0.000713861	0.00161514	0.752794	0.658431	0.00198864
3572	CTD-3222D19.7	-0.000713861	0.00161514	0.752794	0.658431	0.00198864
7857	2021-03-10	-0.000713861	0.00161514	0.752794	0.658431	0.00198864
12042	RP11-450K4.1	-0.000713861	0.00161514	0.752794	0.658431	0.00198864
4359	EGFR-AS1	NA	0.0001704	0.106046	0.65864	0.00142045
8735	NCF4	NA	0.0001704	0.106046	0.65864	0.00142045
9338	OSM	NA	0.0001704	0.106046	0.65864	0.00142045
12230	RP11-563K23.1	NA	0.0001704	0.106046	0.65864	0.00142045
12287	RP11-61J19.4	NA	0.0001704	0.106046	0.65864	0.00142045
12425	RP11-762I7.5	NA	0.0001704	0.106046	0.65864	0.00142045
16433	ZMYM4-AS1	NA	0.0001704	0.106046	0.65864	0.00142045
12419	RP11-75C9.1	-0.0084774	0.000668755	0.0144799	0.658724	0.0116477
14424	SYN3	NA	-0.000173631	0.0728618	0.658724	0.00170455
5105	FCRLB	0.00313978	3.98e-05	0.398605	0.658724	0.00653409
9570	PCDHGB6	-0.0095693	-0.00217053	0.185331	0.658872	0.0247159
12119	RP11-493P1.2	0.00214701	-0.000663876	0.0180686	0.659575	0.00284091
1843	C17orf67	0.00479081	-0.000321886	0.199013	0.659575	0.0213068
9360	OXCT2	0.00261961	-0.000418859	0.269971	0.659575	0.00284091
12422	RP11-761I4.3	0.00261961	-0.000418859	0.269971	0.659575	0.00284091
13902	SNORD3A	0.0026583	0.00104991	0.301388	0.659575	0.00596591
11581	RP11-182L21.6	-0.00195067	-0.00102994	0.852307	0.659575	0.0198864
15321	TRIM16L	0.00391645	-0.00165846	0.545897	0.659918	0.01875
4182	DSC2	-0.00192628	0.0027321	0.510832	0.659961	0.00454546
10158	POLR3G	0.000989268	-0.00262698	0.769509	0.659961	0.0116477
2913	CLGN	NA	-0.000176759	0.111455	0.659967	0.00142045
3162	CPA1	NA	-0.000176759	0.111455	0.659967	0.00142045
15206	TOR2A	-0.000623064	-0.00222045	0.85488	0.660273	0.0303977
3370	CTC-340A15.2	-0.00262818	-0.0018791	0.162867	0.660332	0.00170455
11971	RP11-407N17.5	-0.00262818	-0.0018791	0.162867	0.660332	0.00170455
11028	RERGL	-0.000425342	-0.00197077	1	0.660745	0.00568182
15805	USP2-AS1	-0.000425342	-0.00197077	1	0.660745	0.00568182
9684	PDSS1	0.00343591	-0.00264966	0.717527	0.662105	0.0210227
7921	MCF2L	-0.0017018	-0.00143046	0.722326	0.662162	0.00454546
3505	CTD-2517O10.6	0.00160138	-0.000697681	0.671626	0.662775	0.00255682
13029	SAMD3	-0.022408	-0.00671793	9.45e-06	0.663262	0.0235795
6771	KANK3	0.00154601	0.00122959	0.330792	0.663688	0.00568182
763	ALG10B	-0.00409656	0.00239697	0.258714	0.66372	0.00880682
141	AC005682.5	-0.0032699	0.00345042	0.549861	0.66372	0.0110795
15081	TMEM86B	8.21e-05	1.33e-05	0.930519	0.66385	0.00965909
11596	RP11-199F11.2	0.00505425	0.000758743	0.178989	0.66393	0.0110795
6997	KIAA1958	-0.0210622	-0.00186558	0.0657483	0.664029	0.0886364
15700	UBXN10	-0.0162775	-0.00614212	0.000333956	0.664235	0.0167614
10390	PRKCZ	0.0161235	0.00261049	0.015829	0.664235	0.0431818
6589	INSIG2	-0.0191978	0.000309256	0.0116423	0.664518	0.0647727
13169	SDR42E2	0.000712396	-0.000174314	0.921659	0.664604	0.00369318
2736	CERS6-AS1	0.00388506	4.32e-05	0.204029	0.664988	0.00653409
11094	RHBDL1	-0.00300655	0.00201551	0.255011	0.664988	0.00767045
7136	KRBA1	-0.00601071	-0.0044332	0.559984	0.665574	0.0261364
12651	RP4-605O3.4	0.000522864	-0.00172313	0.99838	0.665624	0.00568182
9485	PARVG	5.01e-05	0.00106705	0.0432308	0.665658	0.00142045
2262	CASP9	0.00418532	-0.00141814	0.249809	0.665658	0.0491477
3993	DLEU2	-0.00250201	0.00277914	0.274084	0.665658	0.00454546
962	AP001469.9	-0.00125875	0.0019673	0.361181	0.665658	0.00198864
4740	FABP6	-0.00125875	0.0019673	0.361181	0.665658	0.00198864
5445	GATA4	-0.00125875	0.0019673	0.361181	0.665658	0.00198864
12415	RP11-755B10.3	-0.00125875	0.0019673	0.361181	0.665658	0.00198864
16936	ZP3	-0.00125875	0.0019673	0.361181	0.665658	0.00198864
12457	RP11-797A18.6	0.000839814	-0.000535116	0.701857	0.665658	0.00340909
726	AL360154.1	0.000445155	0.000533526	0.811848	0.665658	0.00142045
1857	C18orf56	0.000445155	0.000533526	0.811848	0.665658	0.00142045
2571	CDCA2	0.000445155	0.000533526	0.811848	0.665658	0.00142045
4176	DRD4	0.000445155	0.000533526	0.811848	0.665658	0.00142045
4864	FAM194A	0.000445155	0.000533526	0.811848	0.665658	0.00142045
5818	GRIN2D	0.000445155	0.000533526	0.811848	0.665658	0.00142045
5996	HCN2	0.000445155	0.000533526	0.811848	0.665658	0.00142045
6629	IQCJ-SCHIP1	0.000445155	0.000533526	0.811848	0.665658	0.00142045
7352	LINC00323	0.000445155	0.000533526	0.811848	0.665658	0.00142045
7379	LINC00568	0.000445155	0.000533526	0.811848	0.665658	0.00142045
7429	LINC00920	0.000445155	0.000533526	0.811848	0.665658	0.00142045
7616	LRRC63	0.000445155	0.000533526	0.811848	0.665658	0.00142045
8227	MMP23B	0.000445155	0.000533526	0.811848	0.665658	0.00142045
8912	NHEJ1	0.000445155	0.000533526	0.811848	0.665658	0.00142045
9492	PAX6	0.000445155	0.000533526	0.811848	0.665658	0.00142045
11114	RHOV	0.000445155	0.000533526	0.811848	0.665658	0.00142045
11326	RP1-136B1.1	0.000445155	0.000533526	0.811848	0.665658	0.00142045
11791	RP11-318L16.6	0.000445155	0.000533526	0.811848	0.665658	0.00142045
11838	RP11-340I6.8	0.000445155	0.000533526	0.811848	0.665658	0.00142045
12097	RP11-479J7.2	0.000445155	0.000533526	0.811848	0.665658	0.00142045
12272	RP11-603J24.5	0.000445155	0.000533526	0.811848	0.665658	0.00142045
12547	RP11-927P21.1	0.000445155	0.000533526	0.811848	0.665658	0.00142045
12627	RP3-467L1.6	0.000445155	0.000533526	0.811848	0.665658	0.00142045
12696	RP4-816N1.6	0.000445155	0.000533526	0.811848	0.665658	0.00142045
12711	RP5-1068E13.7	0.000445155	0.000533526	0.811848	0.665658	0.00142045
12730	RP5-1198O20.4	0.000445155	0.000533526	0.811848	0.665658	0.00142045
12742	RP5-884G6.2	0.000445155	0.000533526	0.811848	0.665658	0.00142045
14236	ST8SIA5	0.000445155	0.000533526	0.811848	0.665658	0.00142045
14415	SYCE3	0.000445155	0.000533526	0.811848	0.665658	0.00142045
15543	TUBB4A	0.000445155	0.000533526	0.811848	0.665658	0.00142045
7676	LURAP1	0.000446664	0.000621039	0.903595	0.665658	0.0122159
248	AC022007.5	0.000724373	0.00107039	0.90695	0.665658	0.00369318
3869	DENND1B	-0.0307818	-0.00863229	5.82e-05	0.66642	0.0525568
231	AC016722.2	0.00103532	0.000409034	0.752803	0.66642	0.003125
113	AC004158.2	-0.00167824	-0.00151592	0.532801	0.66646	0.00170455
1561	BCYRN1	-0.00167824	-0.00151592	0.532801	0.66646	0.00170455
1866	C19orf38	-0.00167824	-0.00151592	0.532801	0.66646	0.00170455
3412	CTD-2001C12.1	-0.00167824	-0.00151592	0.532801	0.66646	0.00170455
4014	DLX6-AS1	-0.00167824	-0.00151592	0.532801	0.66646	0.00170455
5223	FMO2	-0.00167824	-0.00151592	0.532801	0.66646	0.00170455
6857	KCNN3	-0.00167824	-0.00151592	0.532801	0.66646	0.00170455
7445	LINC00987	-0.00167824	-0.00151592	0.532801	0.66646	0.00170455
10734	RAB25	-0.00167824	-0.00151592	0.532801	0.66646	0.00170455
11169	RN7SL3	-0.00167824	-0.00151592	0.532801	0.66646	0.00170455
11837	RP11-340F14.5	-0.00167824	-0.00151592	0.532801	0.66646	0.00170455
12011	RP11-434P11.2	-0.00167824	-0.00151592	0.532801	0.66646	0.00170455
12289	RP11-620J15.2	-0.00167824	-0.00151592	0.532801	0.66646	0.00170455
13347	SGK2	-0.00167824	-0.00151592	0.532801	0.66646	0.00170455
13655	SLC38A3	-0.00167824	-0.00151592	0.532801	0.66646	0.00170455
11832	RP11-339B21.14	0.0018266	-0.00243786	0.849131	0.66646	0.0133523
11926	RP11-385F5.5	0.00403087	0.000702711	0.326557	0.666521	0.00965909
4906	FAM225B	-0.00299542	-0.0042584	0.709161	0.666761	0.0213068
336	AC104841.2	0.00747018	2.84e-05	0.0151467	0.666933	0.0105114
81	ABHD8	-0.00854825	-0.00354912	0.0156489	0.667185	0.00852273
11830	RP11-339B21.11	-0.00325264	-0.000508569	0.380953	0.667185	0.00681818
10422	PROSER1	0.00716653	-0.00554448	0.357368	0.667926	0.0730114
836	ANGPT2	0.00222793	0.00117853	0.538335	0.668319	0.00454546
14648	TDRD6	-0.00435882	-0.000998317	0.229254	0.668903	0.0119318
6741	JAZF1-AS1	-0.00181544	0.00312156	0.811848	0.669076	0.009375
12594	RP2	0.00233355	0.00182077	0.873609	0.669552	0.0420455
7412	LINC00857	-0.00247035	0.000541722	0.562095	0.669615	0.00767045
7176	LACE1	-0.00490748	-0.0035008	0.218398	0.669703	0.0272727
10636	PTPRT	-0.000938898	1.5e-05	0.229254	0.669703	0.00284091
3568	CTD-3193K9.4	0.000168949	-0.000741714	0.826056	0.670219	0.00568182
2878	CKMT2-AS1	-0.0122746	0.00327975	0.115941	0.670246	0.0443182
12110	RP11-488L18.10	-0.00468864	0.00127486	0.188034	0.670246	0.0110795
14320	STRIP2	-0.000184744	0.00129325	0.742993	0.670246	0.00454546
609	AGAP1-IT1	0.000644861	0.0008159	0.849804	0.670246	0.00227273
3388	CTC-459F4.1	0.000644861	0.0008159	0.849804	0.670246	0.00227273
4092	DNER	NA	-0.000157479	0.0304369	0.67088	0.00227273
13826	SMN1	-0.00546031	-0.00423587	0.483642	0.670989	0.01875
11412	RP11-10K16.1	-0.00392406	-0.00255435	0.158497	0.671002	0.00369318
12022	RP11-43F13.4	0.00294545	-0.000658676	0.351224	0.671183	0.00369318
2674	CELSR1	-0.0163504	0.00179347	0.0398084	0.671265	0.0502841
9951	PLA2G15	0.0143277	0.00047764	0.0228173	0.671404	0.0553977
7382	LINC00607	-0.00179672	0.00230322	0.0927694	0.671605	0.00198864
15112	TMUB1	0.00753398	-0.00402811	0.591849	0.672199	0.0553977
6287	HRH1	0.0177755	0.000400258	0.000341424	0.672315	0.0255682
14999	TMEM216	0.0154455	-0.00033051	0.120541	0.672315	0.078125
6071	HHAT	-0.00663087	0.00408105	0.258314	0.672315	0.0201705
980	AP1S1	-0.00261599	0.00117289	0.324424	0.672315	0.0545455
15161	TNN	-0.00199634	-0.000809922	0.642906	0.672315	0.003125
14079	SPINK5	-0.000263907	0.000295362	0.74776	0.672315	0.00170455
11953	RP11-397A16.2	-0.00109581	-0.0013759	0.7526	0.672315	0.00170455
16284	ZBTB7B	0.00357128	-0.00451601	0.754071	0.672315	0.0377841
11871	RP11-359B12.2	-0.00301344	-0.00020912	0.759136	0.672315	0.0201705
14102	SPRN	-0.00347637	0.00487793	0.785342	0.672315	0.0278409
162	AC007193.9	-0.000713135	-0.00115139	0.917359	0.672315	0.00170455
257	AC026740.1	-0.000713135	-0.00115139	0.917359	0.672315	0.00170455
519	ADAP1	-0.000713135	-0.00115139	0.917359	0.672315	0.00170455
1013	APC2	-0.000713135	-0.00115139	0.917359	0.672315	0.00170455
2672	CELF4	-0.000713135	-0.00115139	0.917359	0.672315	0.00170455
4037	DNAH3	-0.000713135	-0.00115139	0.917359	0.672315	0.00170455
4718	EXTL3-AS1	-0.000713135	-0.00115139	0.917359	0.672315	0.00170455
7361	LINC00426	-0.000713135	-0.00115139	0.917359	0.672315	0.00170455
8165	MIR621	-0.000713135	-0.00115139	0.917359	0.672315	0.00170455
11345	RP1-20B21.4	-0.000713135	-0.00115139	0.917359	0.672315	0.00170455
11540	RP11-166B2.3	-0.000713135	-0.00115139	0.917359	0.672315	0.00170455
11619	RP11-216B9.6	-0.000713135	-0.00115139	0.917359	0.672315	0.00170455
11998	RP11-429E11.3	-0.000713135	-0.00115139	0.917359	0.672315	0.00170455
12020	RP11-439M11.1	-0.000713135	-0.00115139	0.917359	0.672315	0.00170455
12043	RP11-451M19.3	-0.000713135	-0.00115139	0.917359	0.672315	0.00170455
12193	RP11-53B2.6	-0.000713135	-0.00115139	0.917359	0.672315	0.00170455
12491	RP11-820L6.1	-0.000713135	-0.00115139	0.917359	0.672315	0.00170455
13178	SEC14L5	-0.000713135	-0.00115139	0.917359	0.672315	0.00170455
14688	TEX14	-0.000713135	-0.00115139	0.917359	0.672315	0.00170455
14928	TMEM139	-0.000713135	-0.00115139	0.917359	0.672315	0.00170455
713	AL109927.1	-4.15e-05	0.00092492	1	0.672315	0.00142045
969	AP003419.16	-4.15e-05	0.00092492	1	0.672315	0.00142045
1032	APOBEC3B	-4.15e-05	0.00092492	1	0.672315	0.00142045
3386	CTC-451A6.4	-4.15e-05	0.00092492	1	0.672315	0.00142045
3537	CTD-2636A23.2	-4.15e-05	0.00092492	1	0.672315	0.00142045
4441	ELAVL2	-4.15e-05	0.00092492	1	0.672315	0.00142045
5053	FBXO15	-4.15e-05	0.00092492	1	0.672315	0.00142045
5337	FUT2	-4.15e-05	0.00092492	1	0.672315	0.00142045
5434	GAS2	-4.15e-05	0.00092492	1	0.672315	0.00142045
6877	KCTD19	-4.15e-05	0.00092492	1	0.672315	0.00142045
7146	KRT15	-4.15e-05	0.00092492	1	0.672315	0.00142045
7385	LINC00618	-4.15e-05	0.00092492	1	0.672315	0.00142045
8298	MPRIP-AS1	-4.15e-05	0.00092492	1	0.672315	0.00142045
8534	MUC15	-4.15e-05	0.00092492	1	0.672315	0.00142045
9660	PDIA2	-4.15e-05	0.00092492	1	0.672315	0.00142045
11640	RP11-229P13.25	-4.15e-05	0.00092492	1	0.672315	0.00142045
11729	RP11-290F20.2	-4.15e-05	0.00092492	1	0.672315	0.00142045
11876	RP11-359K18.4	-4.15e-05	0.00092492	1	0.672315	0.00142045
11890	RP11-366L20.2	-4.15e-05	0.00092492	1	0.672315	0.00142045
12014	RP11-435O5.4	-4.15e-05	0.00092492	1	0.672315	0.00142045
12247	RP11-573G6.6	-4.15e-05	0.00092492	1	0.672315	0.00142045
12304	RP11-640M9.1	-4.15e-05	0.00092492	1	0.672315	0.00142045
12306	RP11-645C24.5	-4.15e-05	0.00092492	1	0.672315	0.00142045
12431	RP11-76P2.4	-4.15e-05	0.00092492	1	0.672315	0.00142045
12515	RP11-867G23.1	-4.15e-05	0.00092492	1	0.672315	0.00142045
12599	RP3-337H4.10	-4.15e-05	0.00092492	1	0.672315	0.00142045
12646	RP4-561L24.3	-4.15e-05	0.00092492	1	0.672315	0.00142045
12673	RP4-728D4.2	-4.15e-05	0.00092492	1	0.672315	0.00142045
15303	TRDC	-4.15e-05	0.00092492	1	0.672315	0.00142045
15356	TRIM67	-4.15e-05	0.00092492	1	0.672315	0.00142045
16522	ZNF252P-AS1	-4.15e-05	0.00092492	1	0.672315	0.00142045
7538	LPL	0.00742462	-0.000254772	0.0458054	0.672336	0.00767045
12128	RP11-499E18.1	2.38e-05	-0.000286074	0.955857	0.672336	0.00539773
450	ACTL10	6.51e-05	-0.00188024	0.634893	0.672548	0.009375
11409	RP11-10C24.1	-0.00139946	0.00256078	0.194128	0.672564	0.00767045
354	AC129929.5	0.00306464	0.00101418	0.439282	0.672564	0.00823864
9569	PCDHGB4	-0.000635725	-0.00242354	0.450318	0.672564	0.0105114
2346	CCDC15	0.00292744	-0.00236259	0.768745	0.672899	0.0119318
1912	C1orf228	-0.0028265	0.00136947	0.359457	0.673261	0.00426136
13724	SLC7A7	0.00308713	-0.00254139	0.241624	0.673616	0.0136364
148	AC006115.3	-0.00158989	0.000335293	0.697335	0.673616	0.00625
16901	ZNF837	0.00173381	-0.00239172	0.91966	0.673616	0.0119318
786	ALOX5AP	0.000764204	0.000487452	0.686431	0.673983	0.00170455
1037	APOBR	0.000764204	0.000487452	0.686431	0.673983	0.00170455
12124	RP11-498C9.3	0.00683538	-0.00108642	0.0697315	0.674187	0.00994318
12768	RP6-42F4.1	-0.00330585	2.9e-05	0.378732	0.674196	0.00880682
12073	RP11-468E2.5	7.74e-06	0.00195283	1	0.67421	0.00596591
12750	RP5-914P20.5	0.000194354	0.00121639	0.947507	0.674243	0.00454546
11552	RP11-170N16.3	-0.00177987	0.00156009	0.540552	0.674271	0.00284091
5311	FSIP1	0.002571	-0.00223342	0.380115	0.674421	0.0107955
7694	LYPD5	0.00126837	0.000139883	0.842963	0.674556	0.00482955
2279	CBLN3	-0.00401545	0.00165995	0.441013	0.675282	0.0147727
7504	LNP1	-0.00129807	0.00105655	0.837353	0.6754	0.0173295
1334	ATP13A2	0.00595906	-0.00313146	0.361181	0.67578	0.0247159
9289	OLFML2A	-0.0123213	0.00884562	0.480458	0.67578	0.1
5015	FAT3	-0.000479854	-0.000907198	0.975178	0.676141	0.00198864
11178	RN7SL4P	NA	0.0026071	0.00213091	0.676351	0.00198864
14040	SPATA33	0.0124544	0.00079607	0.043732	0.676354	0.0375
1729	C10orf11	-0.000365954	0.000574934	1	0.676422	0.0116477
2363	CCDC173	-0.000484951	-0.000329123	0.949575	0.676615	0.00994318
8717	NBPF20	0.00255789	0.000736475	0.161506	0.676899	0.00965909
16699	ZNF548	-0.0104715	-0.00562694	0.17732	0.677965	0.03125
5755	GPR179	-0.00203166	-0.000328617	0.22771	0.677973	0.00142045
8266	MORF4L2-AS1	-0.00203166	-0.000328617	0.22771	0.677973	0.00142045
4577	EPHX1	-0.0190274	0.00563449	0.0608095	0.678271	0.103693
2382	CCDC37	0.000710371	0.000477895	0.875814	0.678751	0.00284091
7943	MCTP1	0.000710371	0.000477895	0.875814	0.678751	0.00284091
8972	NMB	0.00637377	-0.000346985	0.05627	0.678815	0.0190341
11906	RP11-379F4.4	-0.00208675	-0.0009873	0.775082	0.678904	0.00738636
9991	PLD6	0.00234991	-0.00305949	0.883197	0.678936	0.0184659
11827	RP11-337C18.9	-0.00241977	0.000396678	0.567737	0.678988	0.0159091
6707	ITIH5	-0.00167392	0.00175446	0.669749	0.679524	0.00596591
3462	CTD-2245F17.3	0.000246842	-0.000793363	0.999767	0.679524	0.00170455
3750	DBNDD1	0.000246842	-0.000793363	0.999767	0.679524	0.00170455
5151	FGR	0.000246842	-0.000793363	0.999767	0.679524	0.00170455
7152	KRT36	0.000246842	-0.000793363	0.999767	0.679524	0.00170455
8953	NKPD1	0.000246842	-0.000793363	0.999767	0.679524	0.00170455
9932	PKD2L2	0.000246842	-0.000793363	0.999767	0.679524	0.00170455
11348	RP1-212G6.7	0.000246842	-0.000793363	0.999767	0.679524	0.00170455
11516	RP11-158H5.7	0.000246842	-0.000793363	0.999767	0.679524	0.00170455
11741	RP11-296A18.3	0.000246842	-0.000793363	0.999767	0.679524	0.00170455
12184	RP11-532M24.1	0.000246842	-0.000793363	0.999767	0.679524	0.00170455
15757	UNC5D	0.000246842	-0.000793363	0.999767	0.679524	0.00170455
15294	TRAPPC2P1	-0.00649337	-0.0015485	0.172583	0.679588	0.0144886
4439	ELANE	-0.0020042	-0.00197553	0.666165	0.679606	0.00369318
12668	RP4-673M15.1	-0.00025266	0.00115482	0.639658	0.679688	0.0127841
1863	C19orf25	0.00995297	-0.00574825	0.511965	0.679713	0.0701705
2824	CHRNA3	-0.0186998	0.00658986	0.000709964	0.679723	0.0292614
2124	CA13	-0.00255302	-0.000967963	0.806516	0.679973	0.0167614
10862	RAPGEF6	-0.00873183	0.00447283	0.0528923	0.680097	0.0221591
14291	STK32A	-0.0072696	-3.36e-05	0.16662	0.680097	0.0153409
1714	BUB1	-0.00157344	0.000249224	0.677192	0.680097	0.00397727
31	ABCA4	-0.000544597	0.0013127	0.765576	0.680097	0.00142045
103	AC002456.2	-0.000544597	0.0013127	0.765576	0.680097	0.00142045
5438	GAS5-AS1	-0.000544597	0.0013127	0.765576	0.680097	0.00142045
8014	MEIG1	-0.000544597	0.0013127	0.765576	0.680097	0.00142045
9123	NRSN1	-0.000544597	0.0013127	0.765576	0.680097	0.00142045
11660	RP11-247A12.2	-0.000544597	0.0013127	0.765576	0.680097	0.00142045
12012	RP11-435B5.4	-0.000544597	0.0013127	0.765576	0.680097	0.00142045
12104	RP11-484D2.4	-0.000544597	0.0013127	0.765576	0.680097	0.00142045
12153	RP11-510H23.1	-0.000544597	0.0013127	0.765576	0.680097	0.00142045
12234	RP11-567J20.1	-0.000544597	0.0013127	0.765576	0.680097	0.00142045
12237	RP11-568N6.1	-0.000544597	0.0013127	0.765576	0.680097	0.00142045
12273	RP11-609N14.1	-0.000544597	0.0013127	0.765576	0.680097	0.00142045
12341	RP11-680G10.1	-0.000544597	0.0013127	0.765576	0.680097	0.00142045
13429	SIDT1	-0.000544597	0.0013127	0.765576	0.680097	0.00142045
13886	SNORA80	-0.000544597	0.0013127	0.765576	0.680097	0.00142045
15004	TMEM221	-0.000544597	0.0013127	0.765576	0.680097	0.00142045
11428	RP11-115C21.2	0.00351717	0.00150698	0.65801	0.680133	0.0181818
2868	CITF22-92A6.1	0.000219285	0.00146491	1	0.680314	0.00397727
11885	RP11-362K14.5	0.000219285	0.00146491	1	0.680314	0.00397727
4723	EZH2	0.0050935	0.00491704	0.563421	0.680864	0.0400568
7949	MDFI	0.000646467	-0.00178714	0.996683	0.68114	0.00653409
13110	SCLY	0.00442042	-0.0018594	0.474661	0.68116	0.0116477
2739	CES4A	0.00112129	0.00148965	0.723187	0.68132	0.00511364
11193	RNASE1	-0.00232999	-0.00263424	0.209184	0.681342	0.00909091
14719	TGFB1	-0.0255755	0.00978411	0.0017927	0.681368	0.0946023
1881	C19orf73	0.000375313	-0.00164434	0.914642	0.681466	0.00539773
10605	PTPMT1	-0.0203209	0.00499183	0.0380741	0.681877	0.122159
4922	FAM43B	0.00222459	0.000119516	0.857603	0.683039	0.0144886
7453	LINC01023	0.000199286	-0.000342919	1	0.683039	0.00767045
515	ADAMTSL3	0.000710453	0.00103139	0.706091	0.683198	0.00340909
7639	LRTOMT	0.00158436	-0.000600909	0.0973655	0.683374	0.0198864
3928	DHRS13	0.00190295	-0.000977232	0.32917	0.683374	0.00795455
2028	C5AR2	0.00288424	-0.000685663	0.358614	0.683444	0.00369318
7022	KIF24	-0.00292863	0.00227958	0.161266	0.684218	0.00909091
674	AK4	-0.00391597	-0.00268071	0.5127	0.684218	0.0130682
7792	MAP2	-0.0064927	0.00306587	0.293298	0.684408	0.0167614
16958	ZSCAN9	-0.00730138	0.00626414	0.435889	0.684408	0.0465909
252	AC024940.1	-0.00104558	-0.00169146	0.9157	0.684408	0.00369318
320	AC093375.1	-0.00104558	-0.00169146	0.9157	0.684408	0.00369318
3283	CSNK2A3	-0.00104558	-0.00169146	0.9157	0.684408	0.00369318
15263	TRABD2B	0.00198392	-0.000929502	0.679582	0.684826	0.00369318
10361	PRICKLE4	-0.0043784	-0.00258288	0.699467	0.685378	0.025
6361	HTRA2	0.0188532	-0.00788611	0.0173248	0.685989	0.128409
12663	RP4-647C14.2	0.000725289	-0.000713074	0.0871576	0.685989	0.00170455
12932	RSBN1L-AS1	-0.00628118	0.00247667	0.482321	0.685989	0.0269886
11117	RIBC1	-0.00324056	0.00359256	0.568004	0.685989	0.0110795
301	AC083949.1	0.00117974	-0.0004499	0.699467	0.685989	0.00170455
594	AF213884.2	0.00117974	-0.0004499	0.699467	0.685989	0.00170455
2315	CCDC110	0.00117974	-0.0004499	0.699467	0.685989	0.00170455
4952	FAM72A	0.00117974	-0.0004499	0.699467	0.685989	0.00170455
6499	IL12RB1	0.00117974	-0.0004499	0.699467	0.685989	0.00170455
10860	RAPGEF4	0.00117974	-0.0004499	0.699467	0.685989	0.00170455
11899	RP11-373N22.3	0.00117974	-0.0004499	0.699467	0.685989	0.00170455
11929	RP11-387D10.2	0.00117974	-0.0004499	0.699467	0.685989	0.00170455
12052	RP11-458D21.1	0.00117974	-0.0004499	0.699467	0.685989	0.00170455
13497	SLC16A10	0.00117974	-0.0004499	0.699467	0.685989	0.00170455
15859	UTS2B	0.00117974	-0.0004499	0.699467	0.685989	0.00170455
15066	TMEM62	0.0020114	0.00174429	0.970234	0.686331	0.0360795
11184	RN7SL689P	-0.000866903	0.00253238	0.950219	0.686427	0.00738636
7468	LIPT2	-0.000684823	-0.00155296	0.69293	0.686578	0.00426136
8649	NAALADL2	-0.00709962	-0.00460419	0.440087	0.686603	0.0485795
2656	CEACAM1	0.000630995	0.00194316	0.981602	0.686603	0.00738636
3670	CYB5D1	-0.0187691	-0.00863993	0.100206	0.687076	0.08125
10360	PRICKLE3	0.00204925	0.00264332	0.0654171	0.687217	0.0190341
8799	NDUFB2-AS1	0.00136635	0.00186064	0.668834	0.687217	0.00681818
39	ABCB4	-0.0016772	-0.00129893	0.759136	0.687217	0.00511364
12224	RP11-554A11.9	-0.000815349	0.00061399	0.761155	0.687217	0.00170455
1965	C21orf67	-0.000326028	0.00153978	0.802199	0.687217	0.00511364
3556	CTD-3088G3.8	-0.000326028	0.00153978	0.802199	0.687217	0.00511364
13080	SCAND3	-0.00505303	0.00329689	0.00444567	0.687418	0.00397727
5547	GIN1	-0.0132587	0.00152777	0.100623	0.687613	0.0457386
7403	LINC00683	-0.00671281	0.00203344	0.154007	0.688112	0.0142045
251	AC022819.3	-0.00104773	0.00168424	0.307478	0.688419	0.00142045
8907	NGF	-0.00104773	0.00168424	0.307478	0.688419	0.00142045
10002	PLEKHB1	-0.00104773	0.00168424	0.307478	0.688419	0.00142045
11381	RP11-1007O24.2	-0.00104773	0.00168424	0.307478	0.688419	0.00142045
12391	RP11-727F15.13	-0.00104773	0.00168424	0.307478	0.688419	0.00142045
15610	U82695.10	0.00181499	-0.00316225	0.0578942	0.688496	0.0267045
12546	RP11-91J19.4	-0.000584982	-0.00120866	0.666939	0.688666	0.0170455
428	ACP5	0.00144185	0.00455247	0.689281	0.688666	0.0497159
13064	SBF2-AS1	0.00352064	-0.00127983	0.063944	0.688976	0.0252841
10763	RAB43	-9.05e-05	-0.00141168	1	0.689371	0.00369318
9722	PET117	0.00054668	-0.00272907	0.503688	0.689391	0.0349432
1833	C17orf100	0.00286764	-0.00231951	0.641011	0.689391	0.0230114
12702	RP5-1042I8.7	-0.00426875	-0.00302788	0.25417	0.689441	0.00454546
9554	PCDHGA1	0.00112122	0.000310194	0.5563	0.690122	0.00198864
11806	RP11-326F20.5	0.00112122	0.000310194	0.5563	0.690122	0.00198864
8357	MRPL46	0.00271014	-0.00388785	0.506593	0.690136	0.0769886
7480	LLGL1	-0.00595573	0.00604935	0.689012	0.690136	0.0494318
16107	WNK4	-0.000469532	-0.000966357	0.881384	0.690136	0.00738636
2615	CDK5	0.0190228	0.00207823	0.0151886	0.69024	0.0650568
8039	METTL15	0.00103637	-0.00512919	0.771901	0.690419	0.04375
1867	C19orf40	0.0113775	-0.00283823	0.0678226	0.690633	0.0272727
947	AP000692.10	-0.00105473	0.00197985	0.802462	0.690633	0.00397727
4312	EDN1	-0.00105473	0.00197985	0.802462	0.690633	0.00397727
5195	FLI1	-0.00105473	0.00197985	0.802462	0.690633	0.00397727
11903	RP11-378J18.3	-0.00105473	0.00197985	0.802462	0.690633	0.00397727
8592	MYLK4	-0.00198917	-0.00126462	0.312829	0.690716	0.00823864
9877	PIGZ	-0.00310657	-0.00272446	0.767146	0.690716	0.0147727
7944	MCTP2	0.00874426	-0.00238928	0.155684	0.690886	0.0176136
1715	BUB1B	0.000779068	0.000280393	0.85488	0.690886	0.00227273
1539	BCL2A1	0.000405635	0.000751517	0.934101	0.691242	0.00255682
475	ACY3	7.44e-05	-0.00076609	0.577987	0.691286	0.00198864
2148	CACNA2D3	-0.00314155	-0.00187428	0.137071	0.691665	0.00397727
7552	LRFN3	0.00347677	-0.00271735	0.746427	0.691675	0.0178977
10228	PPIL3	-0.0155113	0.00691834	0.000347629	0.691749	0.0735795
845	ANKDD1A	-0.00528175	0.00173962	0.394716	0.691766	0.034375
931	AOC1	NA	-0.0001443	0.0728618	0.692229	0.00170455
2973	CNBD2	NA	-0.0001443	0.0728618	0.692229	0.00170455
11984	RP11-420N3.2	NA	-0.0001443	0.0728618	0.692229	0.00170455
4948	FAM71A	0.00017445	0.000213363	0.736152	0.692229	0.0110795
1517	BCAM	-0.00225498	-0.00119688	0.921023	0.692229	0.025
9886	PIK3CB	0.000876256	0.00334606	0.96925	0.692229	0.0264205
14967	TMEM182	-0.00371619	-0.00300905	0.518404	0.693021	0.0122159
97	AC002117.1	-0.00240354	0.00255207	0.411576	0.693151	0.00625
11536	RP11-164J13.1	-0.00173551	0.00135052	0.754047	0.693218	0.0116477
4513	ENHO	-0.0036863	0.000207147	0.511932	0.693284	0.0133523
14629	TCP10L	-0.00189229	-0.00177009	0.591459	0.693838	0.00255682
3773	DCDC2	-0.0013078	-0.000831947	0.638077	0.693838	0.00397727
13364	SH2B2	0.00243235	-0.00143677	0.662141	0.693838	0.00965909
16591	ZNF367	0.0010324	0.000792096	0.837384	0.693838	0.00397727
3971	DIRC2	-0.00328453	0.0014445	0.921401	0.693838	0.0519886
9112	NRGN	-0.000948851	-0.000764591	0.529088	0.694579	0.00340909
3488	CTD-2334D19.1	0.000829786	0.00048322	0.110334	0.695048	0.0224432
10830	RALGPS1	0.00437891	0.000566634	0.59029	0.695574	0.0227273
9532	PCDHA3	-0.00034384	0.00198909	1	0.695654	0.00710227
10565	PTCHD1	-0.0122487	0.00386718	0.0469322	0.695878	0.0201705
2894	CLDN11	-0.00169707	0.0022298	0.532128	0.695878	0.00397727
8716	NBPF16	-0.00169707	0.0022298	0.532128	0.695878	0.00397727
4105	DNMT3B	-0.00139546	3.96e-05	0.75832	0.695878	0.00568182
1200	ARMCX6	2.63e-05	-0.00604593	1	0.695878	0.0568182
11324	RP1-130H16.16	-6.92e-05	0.000762748	0.918314	0.695954	0.00426136
10601	PTPLA	0.00486373	-0.00224609	0.478254	0.696254	0.0215909
16150	XKR8	0.00249892	-0.00454977	0.94943	0.696623	0.0403409
3285	CSPG4	-0.0109749	-0.00200579	0.0333632	0.696679	0.01875
16633	ZNF442	-0.00514038	-0.0020866	0.399014	0.696685	0.0150568
14536	TAZ	0.00434321	0.00135528	0.681654	0.697295	0.0627841
2755	CGREF1	0.00153252	-0.0046641	0.875404	0.697374	0.0369318
5772	GPR89A	0.00926245	0.00270921	0.0372572	0.697568	0.0264205
7270	LENG8-AS1	-0.0024763	0.00231672	0.566512	0.697631	0.00596591
16402	ZFYVE28	0.00573302	0.00257474	0.531353	0.69834	0.0298295
13454	SIRT7	0.0129326	-0.00295984	0.290821	0.698855	0.0704545
11963	RP11-401P9.4	-0.00228016	-0.000324285	0.355277	0.699172	0.00198864
3563	CTD-3126B10.1	0.00242012	0.00040256	0.370599	0.69934	0.00454546
9265	OCLN	0.00179926	-0.000867607	0.692935	0.700012	0.00369318
10081	PNMA6C	0.00179926	-0.000867607	0.692935	0.700012	0.00369318
10625	PTPRE	0.0271475	0.00100018	3.05e-07	0.70025	0.0394886
15518	TTLL11	0.00588268	-0.00267165	0.664117	0.70025	0.0369318
5073	FBXO4	0.000923749	0.00465241	0.971256	0.700255	0.0349432
11067	RGMB-AS1	0.000820547	0.000433029	0.897834	0.700289	0.00369318
211	AC011526.1	-0.00218521	0.000583864	0.306049	0.70118	0.00255682
15061	TMEM56	-0.000294627	0.000525568	0.77489	0.701425	0.00397727
2777	CHD5	-0.00153394	0.0016493	0.510777	0.70181	0.00340909
3336	CTB-43P18.1	0.00115099	-0.000683847	0.725085	0.70181	0.00369318
4457	ELMOD1	-0.00123146	-0.0011276	0.863934	0.70181	0.00823864
1132	ARHGEF26	-0.0282389	-0.00745278	0.00787987	0.701915	0.0826705
10272	PPP1R36	-0.00201702	-0.0015337	0.783134	0.702732	0.00596591
11712	RP11-279F6.1	-0.00262296	0.000131481	0.044612	0.702839	0.00198864
5758	GPR20	-0.00285362	0.000131481	0.0742937	0.702839	0.00198864
5149	FGL1	-0.00674883	0.000841998	0.0804484	0.702861	0.009375
196	AC009501.4	-0.000401082	0.00140352	0.938072	0.702937	0.00994318
12395	RP11-731C17.2	0.00150024	0.001237	0.710582	0.703467	0.00539773
146	AC005943.5	-0.000103182	-0.00133503	0.789975	0.703787	0.00568182
2435	CCL26	0.00099392	0.000728057	0.602208	0.704105	0.00227273
11337	RP1-179N16.6	-0.00151957	0.00247436	0.153258	0.704166	0.00482955
6246	HOXA7	0.0029138	0.00106669	0.538625	0.704256	0.0164773
4961	FAM81B	-0.00238539	-0.00169434	0.260334	0.704296	0.00142045
1566	BDNF	0.000806052	0.000836761	0.861413	0.704296	0.003125
4120	DOCK8	0.00108786	-9.09e-05	0.474661	0.704313	0.00426136
3135	CORO6	0.0209422	-0.00235371	0.0107297	0.704432	0.0571023
5375	GAB3	0.00548045	-0.000915809	0.272825	0.704486	0.0119318
234	AC016757.3	-0.000895701	0.00101375	0.797484	0.704486	0.00568182
6139	HJURP	-0.00138266	-0.000874062	0.82139	0.705026	0.00340909
3442	CTD-2162K18.4	0.00272484	-0.000605698	0.358614	0.705247	0.00369318
11699	RP11-266J6.2	0.00272484	-0.000605698	0.358614	0.705247	0.00369318
11884	RP11-362F19.3	0.00272484	-0.000605698	0.358614	0.705247	0.00369318
134	AC005306.3	0.000899795	-0.000213317	0.861413	0.705247	0.00539773
4758	FAM103A1	-0.00903077	-0.00424947	0.0587687	0.705357	0.0150568
5842	GS1-358P8.4	-0.0019594	-0.0035713	0.736213	0.705533	0.0389205
4445	ELF3	-0.0192689	0.00747863	0.000666706	0.705713	0.0289773
4132	DOLPP1	0.00296256	0.00367501	0.933183	0.706248	0.0474432
11824	RP11-335L23.5	-8.18e-05	0.000682975	0.890597	0.706504	0.00198864
3493	CTD-2350C19.1	0.000909345	0.0011278	0.540128	0.706687	0.00568182
15077	TMEM79	0.00156219	-0.00305522	0.761065	0.706687	0.025
16251	ZBTB11-AS1	0.0102438	-0.000911614	0.223832	0.706772	0.0400568
14748	THAP9	-0.0101318	-0.00152138	0.126308	0.706793	0.0241477
12001	RP11-430G17.3	0.00168444	0.000318793	0.506038	0.707546	0.003125
544	ADH1B	0.00569854	0.00163378	0.178202	0.707811	0.00852273
12320	RP11-661A12.7	0.00731131	-0.000332247	0.00717766	0.707837	0.00738636
10120	POLE2	-0.00228325	-0.0025538	0.668376	0.707837	0.00965909
5588	GLMN	0.000654958	-0.00392775	0.773953	0.708045	0.0477273
718	AL136419.6	-0.000562589	-0.000848386	0.974361	0.708069	0.0176136
3307	CTA-292E10.6	-0.0015639	0.000883909	0.622829	0.708115	0.0130682
12408	RP11-73M18.7	0.00133971	-0.00118099	0.979096	0.70852	0.0267045
3246	CRX	0.000721449	-0.00103301	0.896062	0.709088	0.00255682
3776	DCK	-0.010814	0.00498356	0.00198974	0.709477	0.0196023
16626	ZNF433	-0.00594762	0.0001428	0.428741	0.709477	0.0278409
7433	LINC00926	-0.00323355	-0.00391602	0.709714	0.710084	0.0323864
16504	ZNF224	-0.0148281	0.00201178	0.016875	0.710411	0.0335227
2097	C9orf117	0.00362187	-0.000354754	0.110334	0.710678	0.00369318
10364	PRIMA1	0.00362187	-0.000354754	0.110334	0.710678	0.00369318
6524	IL2RA	0.000973126	0.000626815	0.827941	0.711003	0.00454546
904	ANLN	-0.00228389	-0.00143756	0.536777	0.711291	0.00994318
16807	ZNF684	-0.00272265	-0.0039684	0.534551	0.711292	0.0278409
16113	WNT3	0.000561149	0.00195314	0.405508	0.711714	0.00795455
12036	RP11-448G15.3	-0.00326086	0.0023676	0.401616	0.711776	0.00738636
11700	RP11-266L9.2	-0.00164314	0.0014967	0.546059	0.712234	0.00284091
1743	C10orf88	-0.00513193	0.00369325	0.593679	0.712234	0.053125
709	AL022344.7	0.00135744	0.000324148	0.719532	0.713166	0.00482955
6916	KHDRBS2	0.00022741	0.0015309	0.839861	0.713166	0.00426136
1267	ASPHD2	0.000166315	0.0016715	1	0.713166	0.00539773
11366	RP1-43E13.2	0.000166315	0.0016715	1	0.713166	0.00539773
11634	RP11-225B17.2	0.000166315	0.0016715	1	0.713166	0.00539773
13637	SLC35E3	-0.00165105	-0.00255452	0.359624	0.713176	0.0639205
13404	SHC4	-0.000440172	0.00091112	0.144608	0.713429	0.00511364
277	AC073218.2	0.000109597	-0.000580085	0.989566	0.713442	0.00397727
8839	NEK10	0.000321191	-0.000660237	0.516481	0.713509	0.00511364
2226	CARD11	-0.00154524	-0.000401975	0.829551	0.713779	0.00681818
12091	RP11-475B2.1	-0.00126331	-0.00202656	0.749039	0.714438	0.00852273
16649	ZNF471	-0.0145725	0.00649908	0.0524048	0.71475	0.0792614
6121	HIST1H2BN	-0.000739491	-0.00171447	0.788993	0.71475	0.00596591
14619	TCF7L1	0.00407622	0.0055823	0.934101	0.715134	0.0940341
823	ANAPC10	0.00119124	-0.000900678	0.99838	0.715256	0.04375
551	ADIRF-AS1	-0.00226461	0.00172065	0.80753	0.71531	0.0161932
11745	RP11-297D21.4	-0.000239581	-0.00127397	0.782738	0.715413	0.00482955
7842	MAPK8IP2	0.00967272	-0.00152422	0.15903	0.715439	0.0298295
1151	ARID3B	0.0035318	0.000748302	0.149788	0.715476	0.00568182
2452	CCNE2	-0.00283978	0.000436392	0.268082	0.715643	0.00625
11881	RP11-360L9.8	0.000988183	0.000911676	0.765691	0.715841	0.00340909
12443	RP11-783K16.10	0.000988183	0.000911676	0.765691	0.715841	0.00340909
1005	APBA1	-0.00285023	-0.0044203	0.861413	0.716117	0.0326705
3777	DCLK1	0.00317754	0.00100487	0.672388	0.717154	0.015625
6910	KDM8	-0.00387199	-0.00240008	0.546059	0.717426	0.0153409
10471	PRRT3	0.00934371	-0.00286417	0.170819	0.717451	0.0303977
13889	SNORD109A	-0.0009021	-0.00170955	0.952666	0.717631	0.00454546
5382	GABPB1-AS1	0.000589743	0.00339758	0.171138	0.717644	0.0755682
9306	ORAOV1	-0.00659337	-0.000176697	0.397629	0.717644	0.0605114
7105	KLK11	-0.00255568	-0.0013491	0.264571	0.718016	0.00198864
2045	C6orf1	-0.0109673	-0.00498202	0.08642	0.718072	0.0275568
2242	CASC14	-0.000360735	0.000381559	0.943928	0.718072	0.00852273
4799	FAM132A	0.00103452	0.000900675	0.320978	0.718196	0.00369318
11769	RP11-305O6.3	0.00103452	0.000900675	0.320978	0.718196	0.00369318
1489	BAIAP2L1	0.000884234	-0.000675937	0.966818	0.7186	0.00653409
16928	ZNHIT2	0.0035344	-0.00275159	0.755024	0.719279	0.0184659
15127	TNFRSF10A	0.00221291	-0.000938474	0.550596	0.719334	0.00568182
16457	ZNF135	-0.000455018	-0.00441975	0.863379	0.719668	0.0883523
7610	LRRC56	-0.00258858	-0.0017677	0.506593	0.719727	0.00568182
3308	CTA-293F17.1	0.00198189	-0.00222838	0.778707	0.719884	0.0133523
4464	ELOVL2	0.000155277	-0.00102803	0.995172	0.720071	0.00596591
567	ADRA1D	-0.0044889	0.0033192	0.169551	0.720727	0.00880682
12641	RP3-525N10.2	-0.00217603	0.00202012	0.864881	0.720906	0.0159091
7594	LRRC37B	-0.00156338	0.00129486	0.938286	0.720912	0.0164773
14880	TMCO6	-0.00800932	0.00267259	0.183876	0.721319	0.0227273
6853	KCNMB1	0.0029482	-0.00167711	0.675741	0.721593	0.00909091
1781	C12orf60	0.000366058	0.00117311	0.985875	0.722031	0.00340909
12448	RP11-78O7.2	0.000366058	0.00117311	0.985875	0.722031	0.00340909
14345	STXBP2	0.000366058	0.00117311	0.985875	0.722031	0.00340909
16076	WDR93	0.000366058	0.00117311	0.985875	0.722031	0.00340909
7330	LINC00085	-0.00728067	-0.000261837	0.239273	0.722527	0.0298295
1492	BAK1	0.00989061	-0.00285472	0.303476	0.722603	0.0505682
9957	PLA2G6	-0.0117399	-0.00338933	0.0859426	0.722853	0.0306818
6547	IMMP2L	0.00296098	-0.00485684	0.87385	0.723188	0.05
15350	TRIM59	-0.00187867	0.00201243	0.733733	0.723222	0.00823864
6669	ISM1	-0.00775047	-0.000843008	0.341459	0.723289	0.0335227
12197	RP11-540B6.6	-0.00223529	-0.00367223	0.759136	0.723491	0.0210227
1142	ARHGEF5	-0.00285075	-0.000195553	0.792465	0.723911	0.0161932
3551	CTD-3074O7.12	0.00213922	0.00110747	0.60653	0.72393	0.0164773
2985	CNKSR1	0.000714659	-0.00107752	0.893124	0.724265	0.00340909
12366	RP11-705C15.5	0.000336877	-0.000327025	0.981202	0.724265	0.009375
9816	PHKA2-AS1	0.0010774	-0.000428023	0.743428	0.724834	0.00142045
10073	PNCK	-0.0223421	-0.00386009	0.000209778	0.725104	0.0360795
7550	LRCOL1	-0.00153604	0.000645069	0.82629	0.725243	0.00539773
13996	SOX11	0.000277009	-0.0004444	0.998597	0.725255	0.00170455
16739	ZNF586	-0.00401618	-0.000900133	0.192445	0.725916	0.0275568
16242	ZBED3-AS1	-0.000312081	0.00165936	0.509825	0.725916	0.009375
3678	CYBB	-0.000355836	0.00163015	0.950393	0.725916	0.00284091
2397	CCDC62	-0.000572237	0.000226627	0.921659	0.725951	0.00170455
5841	GS1-279B7.2	-0.00108266	0.00207586	0.824096	0.72623	0.00340909
5804	GREB1L	-0.00249224	0.00316845	0.400978	0.726463	0.00965909
11754	RP11-2B6.2	-0.00343686	-0.000410566	0.50981	0.72693	0.00909091
12484	RP11-817O13.8	0.00215623	0.00153642	0.655799	0.72709	0.00823864
7337	LINC00116	0.0175691	0.00237075	0.0718325	0.727143	0.0798295
13177	SEC14L4	0.00175156	0.000383195	0.411383	0.727143	0.00284091
16495	ZNF212	-0.0051599	-0.00479825	0.767486	0.727433	0.0502841
12114	RP11-48O20.4	0.00593889	-0.000481182	0.0287242	0.72759	0.00625
9356	OVGP1	-0.00344186	0.00208596	0.275437	0.72759	0.00767045
11958	RP11-3B7.1	-0.00141642	0.000801313	0.400105	0.72759	0.00284091
7294	LHCGR	-0.000263868	0.00143016	0.99838	0.72759	0.00340909
11354	RP1-257I20.14	-0.000263868	0.00143016	0.99838	0.72759	0.00340909
11744	RP11-296O14.3	-0.000263868	0.00143016	0.99838	0.72759	0.00340909
12004	RP11-432J24.5	-0.000263868	0.00143016	0.99838	0.72759	0.00340909
12239	RP11-571I18.4	-0.000263868	0.00143016	0.99838	0.72759	0.00340909
12290	RP11-620J15.3	0.000166906	0.00321844	0.99838	0.72759	0.0485795
12480	RP11-815J21.1	-0.000263868	0.00143016	0.99838	0.72759	0.00340909
14332	STX16-NPEPL1	-0.000263868	0.00143016	0.99838	0.72759	0.00340909
14857	TM4SF19-AS1	-0.000263868	0.00143016	0.99838	0.72759	0.00340909
14898	TMEM108	-0.000263868	0.00143016	0.99838	0.72759	0.00340909
5644	GNB3	0.00853485	0.000125514	0.0331814	0.728227	0.0144886
13644	SLC35G2	-0.000356148	0.000144795	0.974527	0.728227	0.00482955
3360	CTC-260E6.6	-0.00350914	-0.00191706	0.505357	0.728507	0.00767045
9927	PIWIL4	-0.000367995	-0.00240914	0.135349	0.728785	0.0105114
16311	ZC3HC1	-0.00610013	0.000174294	0.652543	0.728785	0.059375
3372	CTC-353G13.1	-0.00108652	NA	0.457814	0.728947	0.00255682
4335	EFCC1	-0.000606138	0.00361014	0.582793	0.728947	0.0153409
13747	SLFN13	-0.00241727	0.00111457	0.41542	0.728981	0.00454546
9038	NOXA1	-0.00458196	0.0027757	0.190258	0.729019	0.0102273
6375	HYKK	0.0036672	0.00174871	0.446842	0.729394	0.0142045
3492	CTD-2349P21.9	-0.00108012	-0.00142133	0.599766	0.7296	0.00710227
1048	APOO	0.0254351	2.27e-05	0.00205857	0.730211	0.0741477
2283	CBR3-AS1	0.00196802	-0.00131901	0.567196	0.730327	0.00710227
1031	APOB	-0.0286002	-0.00632098	4.33e-06	0.731147	0.0295455
13704	SLC52A1	-0.00176355	NA	0.279803	0.731169	0.00397727
3562	CTD-3105H18.18	-0.0033983	-0.00204022	0.12003	0.731691	0.00255682
11839	RP11-341G23.4	-0.00254277	0.00249585	0.372365	0.731691	0.00539773
12088	RP11-474G23.3	8.45e-05	1.83e-05	0.784036	0.731766	0.00284091
4776	FAM117A	-0.00804468	-0.00340024	0.331665	0.732117	0.0403409
7454	LINC01024	-0.00148325	-0.00225812	0.490904	0.732117	0.00625
6900	KDM4A-AS1	0.00043116	0.000430818	0.602579	0.732518	0.00369318
13116	SCN1B	0.00313069	-0.00119367	0.575098	0.732608	0.00909091
8945	NKAIN3	-0.00260554	-0.00121517	0.859785	0.732825	0.0201705
5436	GAS2L3	-0.00533954	-0.00253613	0.494627	0.733144	0.0184659
13764	SLX4IP	0.0038032	0.00120108	0.510832	0.733144	0.0210227
9424	PALM2	0.00414648	0.000485796	0.269751	0.733229	0.00909091
10148	POLR2J4	-0.00477386	0.00246344	0.164505	0.733304	0.00880682
4155	DPP4	0.000731065	-0.000768945	0.922469	0.733304	0.00596591
12981	RWDD2A	-0.0212193	0.000877251	0.00155967	0.7335	0.0451705
3426	CTD-2035E11.5	-0.000899244	0.00168194	0.829738	0.7335	0.00340909
8301	MPV17L	-0.0137913	0.00285923	0.0261013	0.733847	0.0315341
8576	MYH3	-0.00573666	0.00288984	0.0284949	0.733848	0.0110795
564	ADPRHL1	0.0012894	0.00229305	0.937345	0.73416	0.0125
16851	ZNF761	-0.0128127	-0.00188051	0.0357081	0.734486	0.0457386
12276	RP11-611E13.2	-0.000994967	0.00189328	0.827941	0.734779	0.0142045
2027	C5AR1	0.00357934	0.000159577	0.110274	0.734893	0.00482955
6252	HOXB4	-0.000837359	0.0018166	0.932342	0.734913	0.00653409
7593	LRRC37A3	0.00175514	0.00108024	0.920194	0.735005	0.01875
370	AC144450.2	0.00191873	-0.000624309	0.120434	0.735062	0.00255682
5229	FN3K	0.000208559	0.00128806	0.73789	0.735062	0.00568182
9693	PDZD7	-0.00169965	-0.00196527	0.820877	0.735062	0.00539773
14869	TMC4	-0.000650671	0.000706962	0.920194	0.735062	0.00823864
9628	PDE10A	-0.00552199	0.0026675	0.326707	0.735389	0.0178977
5562	GJB2	0.00151267	-0.000252713	0.569767	0.735389	0.00170455
613	AGAP4	-0.00322531	0.00269214	0.187199	0.736036	0.00539773
14395	SUSD5	-0.0114778	0.00549332	0.0688481	0.736188	0.0298295
4757	FAM102B	-0.0225817	0.0018327	0.00744382	0.736235	0.0644886
4256	DYRK1B	-0.012806	-0.00354783	0.136085	0.737034	0.0474432
2058	C6orf3	-0.00703476	0.00443131	0.296237	0.737274	0.0255682
8003	MEF2BNB	0.0146295	-0.00157144	0.0169311	0.737597	0.0446023
8989	NMUR1	-0.00350646	9.17e-05	0.126117	0.737787	0.00482955
4719	EYA1	-0.00343282	-0.00220727	0.307478	0.737917	0.00255682
2024	C4orf47	-0.00245888	-0.00174603	0.367039	0.737917	0.00255682
7013	KIF1A	-0.00245888	-0.00174603	0.367039	0.737917	0.00255682
13894	SNORD116-29	-0.00245888	-0.00174603	0.367039	0.737917	0.00255682
5816	GRIK5	-0.00129144	0.00222269	0.857187	0.737917	0.00681818
6370	HYAL1	0.000685583	0.00206502	0.988306	0.737917	0.00965909
871	ANKRD24	0.000238789	0.00113986	0.99838	0.737917	0.00539773
9547	PCDHB2	-0.0151801	-0.00489426	0.17488	0.73814	0.0553977
13240	SENP8	-0.00134149	0.000160492	0.462672	0.738447	0.0105114
11582	RP11-188P20.3	-0.00514466	-0.00261566	0.099824	0.738575	0.00511364
6965	KIAA1257	-0.0020093	NA	0.161506	0.738575	0.00198864
7541	LPPR3	-0.0020093	NA	0.161506	0.738575	0.00198864
7582	LRRC2	0.0105446	0.00133223	0.00600757	0.73867	0.0167614
9568	PCDHGB3	-0.00659624	-0.00345149	0.132038	0.73867	0.00880682
15141	TNFRSF4	0.00808287	0.00149428	0.178166	0.738798	0.0244318
5347	FXYD3	-0.00153828	0.00192786	0.5435	0.738798	0.00340909
10621	PTPRB	-0.00153828	0.00192786	0.5435	0.738798	0.00340909
12893	RPS6KL1	-0.00153828	0.00192786	0.5435	0.738798	0.00340909
15252	TPRXL	-0.00153828	0.00192786	0.5435	0.738798	0.00340909
1464	B4GALT6	-0.0268767	-0.00579906	1.6e-06	0.738825	0.0335227
9158	NTF3	-0.00353946	NA	0.0617423	0.738825	0.00369318
3294	CST11	0.00336533	0.000565516	0.458581	0.738825	0.00909091
9508	PCAT6	0.00234871	-0.00136989	0.713216	0.738825	0.00852273
1431	AXDND1	-0.000358616	0.000571875	0.810519	0.738825	0.00170455
13108	SCIN	-0.000656988	0.000687604	0.810519	0.738825	0.00170455
13166	SDR16C5	-0.00059355	0.00116514	0.810519	0.738825	0.00170455
14644	TDRD1	-0.000656988	0.000687604	0.810519	0.738825	0.00170455
14846	TLR1	-0.000656988	0.000687604	0.810519	0.738825	0.00170455
1632	BNIP1	-0.00031048	-0.00178507	0.501177	0.739048	0.0340909
13711	SLC6A12	0.00141777	0.000472207	0.148146	0.739301	0.00710227
2020	C4orf32	0.00322329	0.00140058	0.50109	0.739301	0.0122159
7010	KIF15	-0.0033952	0.00169685	0.298375	0.739827	0.00653409
2134	CABLES2	-0.00187506	0.000440329	0.189227	0.740532	0.0125
6110	HIST1H2AH	-0.00166949	0.00186465	0.692081	0.740532	0.00511364
13988	SORCS2	-0.00216954	0.00227401	0.522888	0.740764	0.00653409
3450	CTD-2192J16.22	0.00373496	-0.000528131	0.17039	0.740821	0.00454546
16011	WDFY3-AS2	0.00857988	0.000984921	0.0862117	0.741245	0.0252841
15211	TOX3	0.000455948	0.000527465	0.943928	0.741253	0.00198864
3567	CTD-3185P2.1	-0.000108084	0.00238799	1	0.741253	0.0110795
2071	C7orf31	0.00112615	-0.00407362	0.756403	0.741314	0.0301136
10660	PVRL1	0.00363316	-0.00212241	0.60639	0.741418	0.0244318
296	AC079354.3	0.000209894	0.000395257	0.99838	0.741532	0.00170455
14923	TMEM133	0.000426498	-0.00125637	0.601979	0.741547	0.0119318
4135	DOPEY2	0.00546175	0.00237531	0.274498	0.741714	0.0303977
1572	BEND5	-0.0067414	0.00380119	0.23592	0.74177	0.0213068
2983	CNIH3	-0.0108464	0.000317475	0.052048	0.742502	0.0221591
13821	SMIM22	-0.00451964	-0.00278112	0.290868	0.742502	0.00710227
15297	TRAPPC5	0.00526124	-0.0024561	0.50755	0.742502	0.0201705
184	AC008174.3	0.00162681	-0.00081562	0.739389	0.742502	0.00340909
10269	PPP1R26-AS1	-0.00354224	0.00127455	0.3481	0.743604	0.00823864
10882	RASGEF1A	-0.0015134	-0.00145421	0.715651	0.743729	0.00255682
12200	RP11-544I20.2	-0.0015134	-0.00145421	0.715651	0.743729	0.00255682
6985	KIAA1598	-0.00723085	0.00536501	0.240115	0.743835	0.0377841
16374	ZFP2	0.00145837	0.00113597	0.940283	0.743835	0.0147727
1377	ATP6V0E2-AS1	-0.00386108	0.00276996	0.265619	0.744058	0.009375
12434	RP11-773D16.1	-0.000758229	0.00236476	0.982185	0.744285	0.00965909
870	ANKRD23	-0.00306495	0.00294831	0.683553	0.744291	0.0150568
11894	RP11-367J11.3	-0.00140672	0.000640011	0.564762	0.74443	0.00369318
10283	PPP1R9A	-0.00260911	-0.00158769	0.12454	0.744435	0.00653409
638	AGR2	-0.00275242	0.00062615	0.59622	0.744907	0.00482955
723	AL353354.2	0.00461446	-0.000311869	0.0412347	0.745421	0.00454546
890	ANKRD46	-0.0172271	-0.00207778	0.0543481	0.745613	0.0568182
5360	FZD5	-0.00629479	0.0017374	0.0287242	0.746076	0.00653409
345	AC114546.1	NA	0.000131786	0.0119677	0.747243	0.00284091
441	ACSM3	-0.00353658	-0.00363589	0.764924	0.747405	0.0298295
14329	STX11	2.87e-05	0.000387722	1	0.747631	0.00227273
5738	GPR135	-0.00442043	0.00034926	0.81428	0.747653	0.0426136
12037	RP11-449D8.1	-0.00353864	0.00312118	0.364117	0.747835	0.00909091
5587	GLIS3	-0.00883982	0.00788989	0.662184	0.748092	0.0826705
254	AC025171.1	-0.00298663	-0.000937896	0.849804	0.748119	0.0238636
10794	RAC2	0.00013063	0.00107491	1	0.748192	0.003125
16914	ZNF865	-0.0013796	-0.00230953	0.960142	0.748232	0.0161932
11887	RP11-363E6.4	-0.00239399	0.001002	0.243755	0.749257	0.00284091
13579	SLC25A53	0.00111141	-0.00178594	0.922983	0.749462	0.0176136
13115	SCN11A	-0.00863865	-0.00389824	0.0151472	0.749893	0.00681818
876	ANKRD30A	NA	-0.000115719	0.000888346	0.750115	0.00454546
376	AC159540.1	-0.00281969	0.00240001	0.0899904	0.750136	0.00340909
5982	HCAR1	-0.00281969	0.00240001	0.0899904	0.750136	0.00340909
3344	CTB-92J24.2	-0.00130067	-0.00150826	0.470957	0.750181	0.00255682
1363	ATP5L2	-0.000568771	-0.00116695	0.975178	0.750181	0.00255682
5555	GIPC3	-0.000568771	-0.00116695	0.975178	0.750181	0.00255682
11186	RN7SL767P	-0.000568771	-0.00116695	0.975178	0.750181	0.00255682
11400	RP11-108L7.15	-0.000568771	-0.00116695	0.975178	0.750181	0.00255682
15094	TMEM9B-AS1	-0.000568771	-0.00116695	0.975178	0.750181	0.00255682
1911	C1orf226	-8.32e-05	-0.00202889	0.949209	0.750351	0.00880682
12689	RP4-781K5.2	0.00637218	-0.00113446	0.144385	0.75055	0.0119318
10900	RASSF7	2.98e-05	-0.000820387	1	0.750862	0.00823864
955	AP001258.4	-0.00518942	-0.00312883	0.214622	0.751023	0.0204545
8940	NIPSNAP3B	-0.00722862	-0.00393433	0.0997282	0.751213	0.0207386
7193	LAMC2	0.000700508	0.00067922	0.927527	0.751269	0.00852273
16547	ZNF285	-0.00579413	-0.000975742	0.166307	0.751884	0.0102273
5423	GAP43	NA	-0.000167102	0.111455	0.752203	0.00142045
7419	LINC00884	-0.00162481	0.000878311	0.632643	0.752304	0.00539773
10938	RBM26-AS1	-0.00436976	-0.00276876	0.350009	0.752544	0.00795455
10477	PRSS21	-0.00261325	0.00333577	0.814442	0.752544	0.0164773
11215	RNF122	-0.00418041	0.00101201	0.210538	0.752546	0.0275568
14106	SPRY3	-0.00805414	-0.00151222	0.0460617	0.752854	0.0122159
15564	TUT1	0.00783866	0.00180966	0.258603	0.752919	0.0349432
8186	MLC1	0.00170948	0.000371272	0.258096	0.752983	0.00284091
11414	RP11-1100L3.7	0.00514914	0.000896583	0.0562065	0.753078	0.00909091
149	AC006116.17	-0.00105029	0.00152443	0.546075	0.753234	0.00170455
12557	RP11-96C23.5	-0.00125508	0.000694304	0.546075	0.753234	0.00170455
14089	SPOCK2	0.0127447	-0.00078046	0.00258788	0.755066	0.0147727
3519	CTD-2555O16.2	0.000325362	0.00139403	0.998437	0.755066	0.00482955
6539	ILDR2	-0.006966	-0.00343997	0.00860009	0.755382	0.00511364
2089	C8orf48	-0.000915538	-0.000234695	0.72588	0.756323	0.0116477
12335	RP11-67L2.2	-0.0127486	-0.00454598	0.0428355	0.756376	0.0303977
14738	THAP10	-0.00597868	-0.00175778	0.0831016	0.756493	0.0125
2637	CDKN2B-AS1	-3.91e-06	-0.00105865	0.662362	0.756582	0.00255682
5769	GPR75	-3.91e-06	-0.00105865	0.662362	0.756582	0.00255682
11565	RP11-176H8.1	0.00116719	0.000239624	0.706601	0.756582	0.00255682
4000	DLG5-AS1	-0.000111989	-0.00136959	0.903061	0.756582	0.00426136
2964	CMTM1	0.000369405	-0.000885909	0.99838	0.756582	0.00255682
11182	RN7SL650P	0.000369405	-0.000885909	0.99838	0.756582	0.00255682
12534	RP11-894P9.1	0.000369405	-0.000885909	0.99838	0.756582	0.00255682
6537	IL8	0.0438799	0.0024954	3.43e-07	0.756584	0.0417614
14474	TACSTD2	-0.00407051	-0.00283234	0.694719	0.756584	0.0161932
2698	CEP112	0.00211825	-0.00661295	0.770252	0.7566	0.132102
12745	RP5-890E16.4	0.00234303	0.00104672	0.472104	0.757178	0.00625
5079	FBXO46	-0.0116223	-0.00178462	0.27951	0.757549	0.0613636
3512	CTD-2541M15.4	0.000115327	-0.00214313	0.665748	0.757905	0.0133523
7790	MAP1LC3B2	0.00805994	-0.0012768	0.101524	0.758106	0.0170455
11728	RP11-290F20.1	-0.0049703	-0.00255215	0.155936	0.758153	0.00596591
8722	NCAM1	0.00641959	0.00126775	0.11797	0.758965	0.0136364
8667	NAGPA	0.00132752	0.00337949	0.372691	0.759601	0.0252841
661	AIFM3	0.00111998	0.000627467	0.633454	0.759601	0.00284091
5674	GOLGA6L4	0.00111998	0.000627467	0.633454	0.759601	0.00284091
6560	INCENP	-0.00402475	-0.000512001	0.261701	0.759659	0.0241477
6186	HMGN3-AS1	-0.00603861	-0.00102937	0.209193	0.75992	0.0278409
5868	GSTM4	0.00945654	0.00258554	0.413601	0.75992	0.0607955
13834	SMPD3	0.000544675	0.0008438	0.514425	0.759994	0.003125
3084	COLCA2	-0.0153349	-0.00524917	0.00784804	0.760344	0.0255682
11575	RP11-17M16.2	-0.00462614	0.00137911	0.0320327	0.760816	0.00454546
11735	RP11-294J22.6	0.00384148	-0.000672976	0.219547	0.761467	0.00539773
4204	DTX2P1-UPK3BP1-PMS2P11	0.00165586	0.00123088	0.719163	0.761874	0.00625
7390	LINC00638	0.00144211	0.000511174	0.579482	0.762525	0.00909091
8934	NIPAL1	-0.0014392	0.000736436	0.823273	0.762566	0.00539773
1441	B3GALT1	-0.000786288	0.00228638	0.962443	0.762566	0.0110795
10583	PTGR2	-0.00766194	0.00464818	0.254493	0.762964	0.0278409
2867	CITF22-1A6.3	0.00129378	-0.000613183	0.756403	0.762964	0.00255682
11675	RP11-252K23.2	0.00129378	-0.000613183	0.756403	0.762964	0.00255682
11965	RP11-403A21.1	0.00129378	-0.000613183	0.756403	0.762964	0.00255682
12076	RP11-46A10.4	0.00129378	-0.000613183	0.756403	0.762964	0.00255682
12698	RP5-1024G6.2	0.00129378	-0.000613183	0.756403	0.762964	0.00255682
930	ANXA9	-0.00559469	-0.0029859	0.209091	0.763218	0.00965909
3454	CTD-2201E18.3	-0.0020386	0.00363406	0.92263	0.763227	0.0213068
14147	SRGAP3	-0.00449059	0.00146801	0.35962	0.763479	0.00909091
1921	C1orf53	-0.00170514	0.000639171	0.759784	0.763858	0.00909091
12681	RP4-758J18.10	0.000545377	NA	0.755024	0.764525	0.00198864
13706	SLC5A1	0.000545377	NA	0.755024	0.764525	0.00198864
16661	ZNF492	0.000193983	NA	0.755024	0.764525	0.00198864
10719	RAB11FIP4	-0.000448598	0.00129059	0.497098	0.764572	0.00426136
12049	RP11-456K23.1	0.000387453	0.00102809	1	0.764668	0.00710227
244	AC018766.4	-0.00102593	0.00179946	0.8647	0.764677	0.00482955
12439	RP11-77P16.4	-0.00102593	0.00179946	0.8647	0.764677	0.00482955
195	AC009404.2	-0.00378893	-0.000661112	0.496491	0.764686	0.0102273
8296	MPPED2	-0.0109662	-0.00010574	0.000848681	0.764741	0.0102273
4123	DOHH	0.0177318	0.00255723	0.00696968	0.765108	0.0488636
3439	CTD-2127H9.1	0.00233288	0.00129233	0.57623	0.765108	0.00767045
6526	IL31RA	-0.00155955	0.00195606	0.761362	0.76582	0.00653409
374	AC147651.4	0.000509025	0.00088424	0.940283	0.76582	0.00284091
4636	ERP27	0.000509025	0.00088424	0.940283	0.76582	0.00284091
11363	RP1-317E23.3	0.000509025	0.00088424	0.940283	0.76582	0.00284091
8655	NACA2	0.000964101	0.001412	0.91697	0.765848	0.00625
14427	SYNDIG1	-0.00622303	-0.00318179	0.186228	0.766029	0.0113636
568	ADRA2A	-0.0169578	-0.00299736	0.0177519	0.766286	0.0355114
16961	ZSWIM4	-0.00359591	0.00187032	0.412192	0.766565	0.00994318
7624	LRRC8E	0.009445	-0.00288978	0.220081	0.766623	0.0284091
11835	RP11-33O4.1	0.00196775	-0.00111241	0.746414	0.766811	0.00596591
9634	PDE3B	-0.00935436	-0.00206677	0.0414639	0.766846	0.0491477
9098	NR5A2	-0.00178218	0.0014474	0.378654	0.766881	0.00255682
16618	ZNF425	-0.00683733	-0.00566873	0.626048	0.766881	0.046875
10241	PPM1J	0.000288262	-0.000860976	0.761175	0.766978	0.00369318
11666	RP11-248J18.3	0.000552929	0.000416429	0.864708	0.76701	0.00482955
8699	NAT6	-0.00410244	6.98e-05	0.592103	0.767779	0.0204545
11805	RP11-326C3.11	-0.00416064	-0.00219263	0.084167	0.768013	0.00340909
1624	BMP8A	0.00218901	-0.000353046	0.351816	0.768804	0.00255682
7657	LSMEM2	0.00218901	-0.000353046	0.351816	0.768804	0.00255682
10396	PRKG1-AS1	0.00218901	-0.000353046	0.351816	0.768804	0.00255682
11394	RP11-1060J15.4	0.00218901	-0.000353046	0.351816	0.768804	0.00255682
11533	RP11-162G10.5	0.00390044	-0.000798369	0.301942	0.768819	0.00596591
12378	RP11-713M15.2	0.000469337	-0.000189067	0.451375	0.7691	0.00142045
16880	ZNF792	-0.00901516	-0.00207341	0.0420692	0.769192	0.0130682
9553	PCDHB8	-0.00170642	0.00199586	0.633963	0.769214	0.00482955
11917	RP11-383C5.4	-0.00460196	0.000127142	0.253308	0.769552	0.0105114
14611	TCF19	-0.00363536	0.00199196	0.444286	0.769725	0.0116477
5483	GCNT4	0.00345718	0.000499048	0.330314	0.770039	0.00767045
147	AC005944.2	0.00560671	0.000619339	0.0958677	0.770129	0.0105114
2225	CARD10	-0.00163817	0.00126588	0.619872	0.770173	0.00369318
2209	CAPN12	-0.000721322	-0.000855223	0.975719	0.770418	0.00397727
4850	FAM183A	5.98e-05	0.000465251	1	0.770491	0.00454546
13457	SIX2	0.00268721	-0.0011041	0.218398	0.770839	0.00625
13898	SNORD13	0.00304196	-0.00098846	0.488055	0.770839	0.00625
8364	MRPL53	0.00322679	0.00281221	0.721079	0.770912	0.0221591
13819	SMIM19	-0.019941	0.000127661	0.0326236	0.770939	0.0670455
13370	SH2D4A	0.00854512	2.79e-05	0.17633	0.771249	0.0275568
236	AC016885.1	0.00206199	-0.000328868	0.419824	0.771509	0.00227273
6698	ITGB2	0.00193979	0.000993301	0.618703	0.771509	0.00568182
8579	MYL10	-0.000355836	0.00130344	0.911368	0.771509	0.00284091
10028	PLIN4	-0.000355836	0.00130344	0.911368	0.771509	0.00284091
2648	CDRT4	-0.000113751	0.00113714	1	0.771509	0.00284091
3264	CSF2RA	-0.000113751	0.00113714	1	0.771509	0.00284091
8869	NEXN-AS1	-0.000113751	0.00113714	1	0.771509	0.00284091
12146	RP11-505P4.6	-0.000113751	0.00113714	1	0.771509	0.00284091
12292	RP11-624L4.2	-0.000113751	0.00113714	1	0.771509	0.00284091
12364	RP11-701H24.7	-0.000113751	0.00113714	1	0.771509	0.00284091
5050	FBXL8	-0.00676078	0.00151933	0.138547	0.77166	0.0147727
1643	BOP1	-0.000697422	-0.000478891	0.981202	0.771836	0.00539773
14408	SWSAP1	0.0079045	-0.00155418	0.150122	0.771967	0.0193182
4973	FAM86C1	0.000240271	-0.00308355	0.743943	0.772083	0.0215909
14237	STAB1	0.00404294	-0.00105114	0.260803	0.772096	0.00795455
11793	RP11-319G6.1	-0.00201745	0.00105433	0.520659	0.772096	0.00681818
5512	GET4	-0.00285361	-0.00247598	0.706123	0.772623	0.00965909
9139	NSMCE4A	0.00549859	0.00522661	0.594975	0.77294	0.131818
10665	PWAR6	-0.0191836	-0.00571333	0.00212505	0.77329	0.03125
13215	SEMA3A	-0.020403	-0.00604617	0.000243561	0.773944	0.0204545
11845	RP11-342M3.5	NA	-0.000120539	0.0199164	0.774009	0.00255682
724	AL354822.1	0.00259933	-0.000316582	0.465261	0.774085	0.0107955
409	ACKR2	0.00394824	-0.000798622	0.258714	0.774554	0.00625
732	AL591479.1	0.00088246	0.0017784	0.857587	0.774589	0.00852273
9697	PDZRN4	0.000512095	0.000256763	0.940283	0.774627	0.00255682
3932	DHRS4L2	0.00190908	0.000385141	0.891339	0.774762	0.0235795
14277	STIL	0.00151106	-0.00216232	0.963069	0.775145	0.0130682
15770	UPRT	-0.00324689	-0.00100504	0.86418	0.77524	0.0340909
402	ACBD7	0.000465298	0.000297823	0.5563	0.775581	0.00227273
4689	EXO5	0.000974268	-0.0025383	0.951278	0.776206	0.0528409
10696	QPCTL	0.000204183	0.001774	1	0.776206	0.00767045
12098	RP11-47A8.5	0.000204183	0.001774	1	0.776206	0.00767045
11528	RP11-15N24.4	-4.03e-05	0.000559647	0.849804	0.776387	0.00170455
1937	C1QTNF4	-0.00905603	-0.000962028	0.137592	0.7769	0.0284091
6860	KCNQ3	-0.0036747	0.00406756	0.785781	0.776973	0.0224432
11401	RP11-108M9.4	0.00383881	0.000977208	0.401791	0.776979	0.0110795
180	AC007566.10	-0.000743882	0.00138432	0.861627	0.777896	0.00284091
11939	RP11-392P7.6	-0.00083091	0.00154628	0.861627	0.777896	0.00284091
11911	RP11-37B2.1	-0.00022039	0.00110392	0.826437	0.777931	0.0173295
593	AF186192.1	-0.000635924	0.000471801	0.932342	0.778004	0.00454546
9626	PDCL3	0.00708449	0.00117013	0.371785	0.778264	0.0670455
14661	TECTA	-0.000636337	-0.00145476	0.76237	0.778264	0.00426136
12297	RP11-631N16.2	-0.00068233	-0.00109446	0.694662	0.778274	0.00227273
16871	ZNF784	0.00204351	-0.00267479	0.87404	0.77834	0.0349432
14851	TLR6	0.00484573	-0.000612783	0.10348	0.778418	0.00625
9937	PKIB	-0.0224836	-0.00440075	3.71e-06	0.778575	0.0227273
14077	SPIN3	-0.00617375	-0.00255133	0.231461	0.778914	0.0207386
4078	DNAJC3-AS1	-0.00029132	0.000694243	0.970319	0.779449	0.01875
9633	PDE3A	0.0143996	-0.00230389	0.0460948	0.780165	0.0303977
14274	STEAP2	-0.00585474	0.00367089	0.583241	0.780367	0.0346591
7166	L3MBTL1	-0.0116094	0.00470843	0.0151686	0.78058	0.0227273
5834	GRTP1	-0.000805134	0.00099534	0.456764	0.780721	0.0372159
7262	LEF1-AS1	-0.00318189	-0.00210066	0.434701	0.780877	0.00909091
9042	NPAS3	-0.00792167	-0.00340922	0.30988	0.780987	0.0244318
15517	TTLL1	0.00647634	0.00430174	0.583241	0.781582	0.0653409
2043	C5orf63	-0.00138408	0.000595194	0.613501	0.782131	0.00255682
15901	VEPH1	-0.00138408	0.000595194	0.613501	0.782131	0.00255682
13758	SLMO1	-0.00173124	0.000856026	0.526266	0.782154	0.0224432
15102	TMPPE	-0.00370596	0.00154456	0.181847	0.782875	0.00738636
1065	ARAP2	-0.000287645	-0.000399933	0.544776	0.782875	0.00397727
9440	PAOX	-0.00358633	-0.0020223	0.632744	0.782875	0.0221591
5732	GPR116	-0.00328298	-0.000222312	0.383421	0.782967	0.00880682
16690	ZNF530	-0.0012279	0.00208122	0.893975	0.784155	0.00767045
15497	TTC34	-0.00185563	0.00194149	0.341748	0.78424	0.00284091
16615	ZNF419	-0.00571931	-0.00161978	0.375532	0.78424	0.0161932
5736	GPR132	-0.00136387	-0.00144287	0.817825	0.784559	0.00340909
8678	NAP1L2	-0.00595141	-0.00221415	0.00947603	0.784956	0.00369318
5549	GINS1	0.000573798	-0.00132366	0.785342	0.784956	0.00767045
9840	PI4K2B	-0.0150148	-0.00220788	0.0183879	0.785886	0.0400568
15965	VSTM2L	0.00635134	-0.000941492	0.0694833	0.786003	0.00880682
12074	RP11-468H14.2	-0.00227914	0.00052214	0.352027	0.786003	0.00255682
11489	RP11-143M1.2	0.00658746	-0.000258253	0.0046722	0.786798	0.00625
3747	DBH-AS1	-0.00210842	0.00193249	0.451121	0.786798	0.00511364
200	AC009961.3	-0.00254178	0.00226829	0.462354	0.786798	0.00625
6135	HIST4H4	-0.00254178	0.00226829	0.462354	0.786798	0.00625
10493	PSD4	-0.00153842	0.000782707	0.677512	0.787858	0.00511364
554	ADM2	0.000357102	0.000732942	0.667487	0.788281	0.00227273
12990	RYR1	-0.00530917	0.00156805	0.112667	0.788435	0.00738636
16829	ZNF713	-0.0159296	0.000844683	0.0627439	0.788598	0.0485795
8683	NAPA-AS1	0.00498329	0.000494002	0.0327996	0.789177	0.00880682
4914	FAM26E	-0.00365984	0.00147345	0.0344441	0.789177	0.0173295
13640	SLC35F3	-0.0121973	-0.00151678	6.42e-05	0.789201	0.009375
14335	STX18-AS1	-0.00600835	0.000243118	0.0919106	0.789201	0.00795455
13348	SGK223	0.00525397	0.00132301	0.143868	0.789201	0.0113636
8625	MZF1	0.00888394	0.00353599	0.0870177	0.789209	0.0511364
6855	KCNMB4	-0.0086677	-0.00380394	0.10464	0.78997	0.0150568
5224	FMO4	-0.00379739	-0.00202945	0.661065	0.790058	0.0142045
9099	NR6A1	-0.00517227	-0.00235925	0.112399	0.790107	0.00511364
3536	CTD-2620I22.7	-0.00043388	-0.00120111	0.99838	0.790107	0.00340909
11334	RP1-170O19.20	-0.00043388	-0.00120111	0.99838	0.790107	0.00340909
11846	RP11-343H5.6	-0.00043388	-0.00120111	0.99838	0.790107	0.00340909
2811	CHN2	0.000703576	0.000353909	0.422458	0.790183	0.00255682
11379	RP11-1002K11.1	-0.00308525	0.00242941	0.247313	0.790943	0.00625
1239	ASB6	0.00199113	-0.00412765	0.843099	0.790943	0.0448864
11162	RN7SL1	-0.0342621	-0.00163318	0.000130009	0.791159	0.0821023
6600	INTS6-AS1	0.00247076	-0.00211397	0.853574	0.791159	0.0147727
16567	ZNF329	-0.023738	-0.00614816	0.00226654	0.791681	0.0644886
11322	RP1-111C20.4	-0.00266795	0.00237726	0.521697	0.791712	0.00767045
16487	ZNF2	-0.00526022	-0.000648422	0.475956	0.791765	0.0258523
12308	RP11-649A18.12	-0.00387624	0.000949524	0.202841	0.792466	0.00738636
6497	IL11	0.00337747	-0.00127001	0.536484	0.79299	0.00880682
11863	RP11-355I22.7	-0.00265379	NA	0.178917	0.793114	0.00482955
6821	KCNC4	0.00523847	0.00130224	0.168111	0.79338	0.0107955
1247	ASCL2	-0.00830414	0.00217672	0.147378	0.793521	0.0193182
12038	RP11-44N11.2	-0.0009952	0.00113459	0.765528	0.793589	0.00596591
8230	MMP26	-0.00399734	-0.00211777	0.168914	0.793624	0.00426136
16117	WNT6	-0.000181646	-0.000255422	0.974527	0.793624	0.0153409
78	ABHD4	0.0056752	-0.00530274	0.828052	0.793724	0.0713068
3329	CTB-181H17.1	-0.000150331	0.00032126	0.84969	0.793724	0.00340909
7683	LY6G5C	-0.000150331	0.00032126	0.84969	0.793724	0.00340909
10644	PTTG1	0.000856496	0.00139154	0.664119	0.795368	0.00710227
7591	LRRC34	0.00045377	-0.00154001	0.936623	0.795368	0.0457386
4909	FAM228A	0.000490735	-0.000964478	0.993296	0.795728	0.00340909
10536	PSMD9	0.00545517	0.00532173	0.815247	0.796582	0.0767045
16920	ZNF90	-0.0124013	-0.00422011	0.0493408	0.796768	0.0261364
13396	SHANK2	-0.0243371	-0.00445741	8.15e-05	0.797104	0.0298295
386	ACADL	NA	-0.00150393	0.0118586	0.797406	0.00142045
7342	LINC00189	NA	-0.00150393	0.0118586	0.797406	0.00142045
9546	PCDHB17	NA	-0.00150393	0.0118586	0.797406	0.00142045
16379	ZFP36L1	-0.00278958	-0.0154801	4.83e-05	0.797649	0.845455
14503	TAGAP	-0.00990388	0.00343219	3.06e-05	0.797865	0.00738636
7473	LL0XNC01-7P3.1	-0.00343415	-0.000685952	0.144206	0.79843	0.003125
12064	RP11-464F9.20	-0.0025239	-0.00168092	0.553784	0.799335	0.00568182
9612	PCYT2	0.0171938	-0.00188419	7.03e-05	0.799344	0.0678977
16289	ZBTB9	0.00798652	-0.00315247	0.189625	0.799829	0.0372159
2991	CNNM1	-0.00411256	0.00299979	0.406038	0.799857	0.0247159
11550	RP11-16N11.2	0.000484981	0.00112191	0.979309	0.800052	0.00426136
10087	PNP	0.00637083	0.00188459	0.173735	0.800119	0.0235795
2193	CAMKMT	0.00155079	0.00206962	0.72352	0.800751	0.0252841
12710	RP5-1068B5.3	NA	0.000121615	0.0289367	0.800834	0.00227273
13781	SMARCA5-AS1	NA	0.000121615	0.0289367	0.800834	0.00227273
6575	INO80C	0.00459915	0.000290492	0.596984	0.800932	0.0252841
3321	CTB-12A17.3	0.00140662	-0.00073375	0.780838	0.801312	0.00340909
12240	RP11-571L19.8	0.00140662	-0.00073375	0.780838	0.801312	0.00340909
16830	ZNF714	-0.0326418	0.00805552	0.000119681	0.802026	0.0715909
15322	TRIM17	-0.000866733	-0.000854303	0.977096	0.802026	0.0136364
13282	SERPINF2	-0.0029628	0.00541933	0.954215	0.802075	0.034375
1099	ARHGAP25	-0.00352564	-0.000707277	0.314557	0.802655	0.009375
11374	RP1-90J20.11	-0.000514532	0.00034974	0.6983	0.802701	0.00653409
2149	CACNA2D4	-0.00442735	-0.000266676	0.273389	0.802919	0.0176136
4327	EFCAB11	0.00621528	-0.00290976	0.556044	0.802919	0.0272727
10014	PLEKHH1	-0.00545499	-0.000287601	0.133902	0.803007	0.00823864
1395	ATP8B3	-0.0100216	-0.00366483	0.00912748	0.803617	0.0102273
2200	CAND2	-0.00910829	0.00380335	0.0962895	0.803888	0.0230114
9595	PCNXL3	-0.000267623	-0.00277279	0.99838	0.803888	0.0576705
3327	CTB-175P5.4	-0.00333683	-0.00146057	0.0785473	0.803891	0.00198864
12191	RP11-539L10.3	9.45e-05	0.00220751	1	0.804157	0.0127841
11789	RP11-318A15.2	0.000181226	0.000798815	0.974361	0.804164	0.00454546
12026	RP11-441O15.3	-0.00162088	-0.00122326	0.0508246	0.804253	0.00142045
346	AC114877.3	-0.00191432	-0.00122326	0.294652	0.804253	0.00142045
3403	CTC-548K16.1	-0.00191432	-0.00122326	0.294652	0.804253	0.00142045
7263	LEFTY1	-0.00191432	-0.00122326	0.294652	0.804253	0.00142045
7368	LINC00475	-0.00191432	-0.00122326	0.294652	0.804253	0.00142045
9248	NYX	-0.00191432	-0.00122326	0.294652	0.804253	0.00142045
9702	PEBP4	-0.00191432	-0.00122326	0.294652	0.804253	0.00142045
11020	RENBP	-0.00191432	-0.00122326	0.294652	0.804253	0.00142045
11658	RP11-245C23.3	-0.00191432	-0.00122326	0.294652	0.804253	0.00142045
12699	RP5-1024G6.5	-0.00191432	-0.00122326	0.294652	0.804253	0.00142045
15689	UBQLNL	-0.00191432	-0.00122326	0.294652	0.804253	0.00142045
16085	WFDC3	-0.00191432	-0.00122326	0.294652	0.804253	0.00142045
10917	RBFADN	-0.00352355	-7.71e-05	0.323059	0.804253	0.00681818
6843	KCNJ14	-0.00237843	-0.00189651	0.606964	0.804253	0.00909091
11132	RIMS4	-0.0041035	0.00285595	0.227017	0.804317	0.00852273
7033	KIF4A	-0.00215111	-0.00146086	0.478379	0.804317	0.00227273
11974	RP11-410L14.2	-0.000189569	0.00131779	1	0.804317	0.00426136
12715	RP5-1092A3.4	-0.000189569	0.00131779	1	0.804317	0.00426136
5955	HAGHL	0.000901924	0.00101541	0.390868	0.804373	0.0357955
7509	LOH12CR2	0.00123363	0.00172591	0.918642	0.804462	0.00852273
14772	THSD1	-0.00599702	0.000500298	0.0437212	0.80476	0.00568182
12489	RP11-81N13.1	-0.00476255	-0.00228856	0.112437	0.80476	0.00511364
3263	CSF1R	0.00142602	0.00044381	0.221436	0.80476	0.00397727
2490	CD14	0.00251226	0.00105673	0.494422	0.804826	0.00710227
11770	RP11-307B6.3	0.0037195	-0.000750006	0.311399	0.80546	0.00596591
1451	B3GNT5	-0.0110669	-0.00493991	0.543163	0.80546	0.0934659
7369	LINC00476	-0.0181109	0.00565607	0.0347747	0.805511	0.0647727
601	AFF2	0.00274682	-0.000927358	0.532128	0.805646	0.00681818
5532	GGT7	-0.0142842	-0.00470769	0.0877612	0.80581	0.0471591
3487	CTD-2325A15.5	0.0012343	0.000353288	0.438445	0.806086	0.00227273
5989	HCG17	0.0012343	0.000353288	0.438445	0.806086	0.00227273
8231	MMP27	0.0012343	0.000353288	0.438445	0.806086	0.00227273
11571	RP11-179B15.6	0.0012343	0.000353288	0.438445	0.806086	0.00227273
5691	GOSR2	-0.00369576	0.00273154	0.771491	0.806418	0.105966
15500	TTC39A	-0.000844818	0.000767998	0.865449	0.807153	0.0130682
1588	BHLHE41	-0.0175082	-0.00142636	0.117526	0.807657	0.0715909
2488	CD101	-0.000198014	-0.000998389	0.689504	0.808133	0.003125
2871	CKAP2L	-0.000198014	-0.000998389	0.689504	0.808133	0.003125
789	ALPK3	-0.0035513	-0.00213411	0.161085	0.808476	0.00653409
6455	IGDCC4	-0.00862376	-0.00185877	0.116522	0.809088	0.0170455
1832	C16orf98	-0.000868639	0.00150917	0.894808	0.809279	0.00426136
16698	ZNF547	-0.00384286	-0.00208367	0.260334	0.809359	0.00511364
6705	ITIH3	-0.00129895	0.000123211	0.721079	0.809464	0.00255682
16239	ZAP70	-0.00129895	0.000123211	0.721079	0.809464	0.00255682
1902	C1orf186	-0.00274079	-0.000990791	0.63612	0.809539	0.00795455
11039	RFC3	0.00121607	-0.00341479	0.855254	0.809539	0.0321023
16806	ZNF682	-0.00401352	0.000721521	0.308687	0.809555	0.021875
127	AC005082.12	0.00205559	-0.000608808	0.683956	0.809591	0.00681818
9396	PACRG	-0.022799	0.0063917	0.00013309	0.809691	0.0423295
13852	SNAP25	-0.00368127	-0.000644038	0.133745	0.809691	0.003125
13119	SCN3B	-0.00314722	0.000581061	0.141165	0.809691	0.003125
181	AC007620.3	0.00318096	-0.000297185	0.149658	0.809691	0.00340909
218	AC012314.8	0.00318096	-0.000297185	0.149658	0.809691	0.00340909
2403	CCDC7	-0.00823908	-0.000108876	0.219349	0.809691	0.0306818
13550	SLC25A21-AS1	-0.00564893	-0.00270757	0.273389	0.809691	0.0196023
12476	RP11-807H7.2	-0.00178864	NA	0.289226	0.809691	0.00340909
7833	MAPK13	-0.00224082	0.000829878	0.452182	0.809691	0.00397727
13955	SNX29P2	-0.00130882	0.000306077	0.670362	0.809691	0.00426136
9867	PIGO	-0.00485515	-0.0039809	0.730802	0.809691	0.0480114
717	AL133245.2	0.0010795	0.000256927	0.746528	0.809691	0.00255682
11579	RP11-182I10.3	0.0010795	0.000256927	0.746528	0.809691	0.00255682
109	AC003102.3	-0.0010127	-0.000927371	0.752794	0.809691	0.00142045
239	AC017048.4	-0.0010127	-0.000927371	0.752794	0.809691	0.00142045
736	AL662800.1	-0.0010127	-0.000927371	0.752794	0.809691	0.00142045
1954	C20orf201	-0.0010127	-0.000927371	0.752794	0.809691	0.00142045
1969	C22orf24	-0.0010127	-0.000927371	0.752794	0.809691	0.00142045
2318	CCDC114	-0.0010127	-0.000927371	0.752794	0.809691	0.00142045
2549	CDC25C	-0.0010127	-0.000927371	0.752794	0.809691	0.00142045
2731	CERS1	-0.0010127	-0.000927371	0.752794	0.809691	0.00142045
3541	CTD-2651B20.7	-0.0010127	-0.000927371	0.752794	0.809691	0.00142045
3726	DACT3-AS1	-0.0010127	-0.000927371	0.752794	0.809691	0.00142045
4558	EPB42	-0.0010127	-0.000927371	0.752794	0.809691	0.00142045
5000	FAR1-IT1	-0.0010127	-0.000927371	0.752794	0.809691	0.00142045
5316	FTCDNL1	-0.0010127	-0.000927371	0.752794	0.809691	0.00142045
6962	KIAA1211L	-0.0010127	-0.000927371	0.752794	0.809691	0.00142045
7456	LINC01063	-0.0010127	-0.000927371	0.752794	0.809691	0.00142045
9034	NOTUM	-0.0010127	-0.000927371	0.752794	0.809691	0.00142045
10886	RASGRP1	-0.0010127	-0.000927371	0.752794	0.809691	0.00142045
11165	RN7SL181P	-0.0010127	-0.000927371	0.752794	0.809691	0.00142045
11187	RN7SL775P	-0.0010127	-0.000927371	0.752794	0.809691	0.00142045
11514	RP11-157J24.2	-0.0010127	-0.000927371	0.752794	0.809691	0.00142045
11734	RP11-293M10.6	-0.0010127	-0.000927371	0.752794	0.809691	0.00142045
12314	RP11-65J3.14	-0.0010127	-0.000927371	0.752794	0.809691	0.00142045
12617	RP3-414A15.10	-0.0010127	-0.000927371	0.752794	0.809691	0.00142045
12632	RP3-483K16.4	-0.0010127	-0.000927371	0.752794	0.809691	0.00142045
12787	RPH3A	-0.0010127	-0.000927371	0.752794	0.809691	0.00142045
15163	TNNT2	-0.0010127	-0.000927371	0.752794	0.809691	0.00142045
15393	TROAP	-0.0010127	-0.000927371	0.752794	0.809691	0.00142045
15558	TULP2	-0.0010127	-0.000927371	0.752794	0.809691	0.00142045
16384	ZFP69	-0.00267652	-0.00296277	0.75557	0.809691	0.0244318
6387	ICAM2	0.00222998	-0.000859663	0.864881	0.809691	0.0144886
119	AC004538.3	0.000635166	0.00012833	0.874971	0.809691	0.00198864
944	AP000525.9	-0.00233944	-0.00298755	0.875032	0.809691	0.0204545
11800	RP11-324E6.9	-0.000552709	0.00130761	0.951278	0.809691	0.003125
11551	RP11-16P6.1	0.000161166	0.00172155	0.981265	0.809691	0.00852273
16772	ZNF627	-0.0322451	-0.00241574	0.000107969	0.809892	0.0707386
15479	TTC18	-0.0146072	0.00247319	0.000428118	0.809892	0.0142045
15481	TTC21A	-0.0107856	0.00449088	0.0626851	0.809892	0.0244318
2348	CCDC151	0.00576549	-0.000447071	0.0952626	0.809892	0.00852273
7373	LINC00511	-0.00304711	-0.00171001	0.200891	0.809892	0.00227273
1456	B4GALNT1	0.00476288	0.0004781	0.290505	0.809892	0.0125
9474	PARP16	-0.00548736	0.00297681	0.758963	0.809892	0.065625
16712	ZNF563	0.00117094	-0.00284131	0.771044	0.809892	0.0269886
288	AC074212.6	0.000644861	0.00060068	0.849804	0.809892	0.00227273
337	AC105020.1	0.000644861	0.00060068	0.849804	0.809892	0.00227273
2156	CACTIN-AS1	0.000644861	0.00060068	0.849804	0.809892	0.00227273
4972	FAM86B1	0.000644861	0.00060068	0.849804	0.809892	0.00227273
7618	LRRC69	0.000644861	0.00060068	0.849804	0.809892	0.00227273
7695	LYPD6	0.000644861	0.00060068	0.849804	0.809892	0.00227273
8194	MLK7-AS1	0.000644861	0.00060068	0.849804	0.809892	0.00227273
12141	RP11-503P10.1	0.000644861	0.00060068	0.849804	0.809892	0.00227273
13908	SNORD99	0.000644861	0.00060068	0.849804	0.809892	0.00227273
14036	SPATA22	0.000644861	0.00060068	0.849804	0.809892	0.00227273
14789	TICRR	0.000644861	0.00060068	0.849804	0.809892	0.00227273
16119	WNT9B	0.000644861	0.00060068	0.849804	0.809892	0.00227273
1090	ARHGAP15	0.000435348	0.00132455	0.9977	0.809892	0.00568182
1139	ARHGEF39	-0.00030412	-0.00124576	1	0.809892	0.00426136
11840	RP11-342D11.2	-0.00030412	-0.00124576	1	0.809892	0.00426136
12157	RP11-516C1.1	-0.00030412	-0.00124576	1	0.809892	0.00426136
13263	SERHL2	-0.00030412	-0.00124576	1	0.809892	0.00426136
1453	B3GNT8	-0.0010418	0.00153213	0.641959	0.810658	0.003125
2390	CCDC51	-0.000590903	-0.000442163	0.135845	0.810761	0.0392045
10996	RDH12	-0.000232887	NA	0.894004	0.810761	0.00198864
11875	RP11-359K18.3	-0.000232887	NA	0.894004	0.810761	0.00198864
13371	SH3BGR	-0.0179513	-0.00143107	0.000188804	0.810931	0.0275568
12495	RP11-83A24.2	-0.00253279	0.00424561	0.372798	0.81183	0.0375
12077	RP11-46C24.7	-0.000285957	-0.000439179	0.387384	0.812988	0.0147727
10943	RBM34	-0.00127966	-0.00169311	0.770552	0.81327	0.00596591
13638	SLC35E4	-0.000953411	0.000124448	0.99838	0.813385	0.0357955
8451	MT-TS2	0.0103923	-0.000956867	0.00656897	0.813529	0.0147727
13680	SLC43A3	0.002515	-0.00334403	0.40143	0.813529	0.0360795
343	AC109135.1	0.000420986	0.000364878	0.95319	0.813529	0.00255682
12149	RP11-509E16.1	-6.76e-05	0.00105003	0.981202	0.813529	0.00227273
12744	RP5-890E16.2	-6.69e-05	0.000979953	0.981202	0.813529	0.00227273
372	AC144831.1	-0.000266468	0.00148967	1	0.813529	0.00568182
7749	MAGIX	-0.000266468	0.00148967	1	0.813529	0.00568182
5320	FTO-IT1	-0.00086308	0.00125875	0.637027	0.813538	0.00255682
12285	RP11-61A14.3	0.00412355	-0.000136283	0.18446	0.813545	0.0170455
14593	TCAP	-0.000927983	0.00118263	0.829417	0.813546	0.00369318
11611	RP11-212P7.2	-0.00237316	0.00163569	0.750594	0.813595	0.0588068
11556	RP11-171I2.5	0.00218657	-0.0012942	0.774273	0.813908	0.00994318
12126	RP11-498E2.7	0.000611508	-0.00103777	0.984439	0.814263	0.00426136
16804	ZNF680	-0.0186196	-0.00242767	0.0302124	0.814383	0.0559659
3455	CTD-2201G3.1	0.000338941	-0.000614308	0.504132	0.81441	0.00284091
11756	RP11-301O19.1	0.00121831	-0.000499659	0.392635	0.814523	0.00511364
3460	CTD-2231E14.8	0.00201934	0.000330842	0.579482	0.814523	0.00482955
10472	PRRT3-AS1	0.000904595	0.0008802	0.68615	0.814523	0.00710227
1596	BIN2	-0.000478429	-0.000820783	0.731902	0.814523	0.00142045
13935	SNTN	-0.000478429	-0.000820783	0.731902	0.814523	0.00142045
2852	CIDEC	0.000125937	-0.000635044	0.924684	0.814523	0.00142045
10638	PTPRZ1	-0.000994659	-0.000163025	0.932862	0.814523	0.00511364
12414	RP11-752G15.6	5.8e-06	-0.00253712	0.95245	0.814523	0.0170455
40	ABCB5	-0.00010368	-0.000635044	1	0.814523	0.00142045
807	AMIGO3	-0.00010368	-0.000635044	1	0.814523	0.00142045
1839	C17orf53	-0.00010368	-0.000635044	1	0.814523	0.00142045
2189	CAMK2N2	3.37e-05	0.000846907	1	0.814523	0.00227273
2267	CATSPER3	3.37e-05	0.000846907	1	0.814523	0.00227273
2837	CHST6	-0.00010368	-0.000635044	1	0.814523	0.00142045
3557	CTD-3092A11.2	3.37e-05	0.000846907	1	0.814523	0.00227273
4953	FAM72B	-0.00010368	-0.000635044	1	0.814523	0.00142045
5273	FOXP3	-0.00010368	-0.000635044	1	0.814523	0.00142045
5465	GBP5	-0.00010368	-0.000635044	1	0.814523	0.00142045
6476	IGSF11	-0.00010368	-0.000635044	1	0.814523	0.00142045
7153	KRT37	3.37e-05	0.000846907	1	0.814523	0.00227273
7474	LL21NC02-1C16.1	-0.00010368	-0.000635044	1	0.814523	0.00142045
7491	LMCD1-AS1	3.37e-05	0.000846907	1	0.814523	0.00227273
8866	NEUROD1	-0.00010368	-0.000635044	1	0.814523	0.00142045
9122	NRROS	-0.00010368	-0.000635044	1	0.814523	0.00142045
9294	ONECUT2	-0.00010368	-0.000635044	1	0.814523	0.00142045
10327	PRAM1	3.37e-05	0.000846907	1	0.814523	0.00227273
11190	RN7SL834P	-0.00010368	-0.000635044	1	0.814523	0.00142045
11467	RP11-135A24.4	3.37e-05	0.000846907	1	0.814523	0.00227273
11478	RP11-139I14.2	-0.00010368	-0.000635044	1	0.814523	0.00142045
11685	RP11-258F1.1	3.37e-05	0.000846907	1	0.814523	0.00227273
11721	RP11-284M14.1	-0.00010368	-0.000635044	1	0.814523	0.00142045
11762	RP11-304L19.1	-0.00010368	-0.000635044	1	0.814523	0.00142045
11780	RP11-30K9.5	-0.00010368	-0.000635044	1	0.814523	0.00142045
11964	RP11-401P9.5	-0.00010368	-0.000635044	1	0.814523	0.00142045
11977	RP11-415F23.3	-0.00010368	-0.000635044	1	0.814523	0.00142045
12017	RP11-439A17.7	-0.00010368	-0.000635044	1	0.814523	0.00142045
12024	RP11-440G5.2	-0.00010368	-0.000635044	1	0.814523	0.00142045
12066	RP11-464O2.2	-0.00010368	-0.000635044	1	0.814523	0.00142045
12204	RP11-546B15.1	-0.00010368	-0.000635044	1	0.814523	0.00142045
12245	RP11-573D15.2	-0.00010368	-0.000635044	1	0.814523	0.00142045
12262	RP11-58E21.3	3.37e-05	0.000846907	1	0.814523	0.00227273
12296	RP11-62F24.2	3.37e-05	0.000846907	1	0.814523	0.00227273
12352	RP11-692N5.1	-0.00010368	-0.000635044	1	0.814523	0.00142045
12359	RP11-6F2.5	3.37e-05	0.000846907	1	0.814523	0.00227273
12442	RP11-782C8.5	-0.00010368	-0.000635044	1	0.814523	0.00142045
12970	RUNDC3B	3.37e-05	0.000846907	1	0.814523	0.00227273
14212	ST14	3.37e-05	0.000846907	1	0.814523	0.00227273
14847	TLR2	-0.00010368	-0.000635044	1	0.814523	0.00142045
6426	IFIT1	-0.0219405	-0.00673375	0.0195373	0.814566	0.053125
15671	UBE3D	-0.00368961	0.00334526	0.641252	0.814652	0.0201705
2751	CFTR	-0.00361893	-5.7e-05	0.139238	0.815771	0.00426136
3640	CXADR	-0.00119254	0.00107836	0.890603	0.816295	0.00511364
12416	RP11-755B10.4	-0.00026673	-0.000492225	0.761362	0.81666	0.00255682
10491	PSD2	-0.00281563	0.00182785	0.22588	0.816916	0.00568182
3456	CTD-2213F21.2	0.00166306	-0.000254782	0.516481	0.816916	0.00198864
11502	RP11-151A6.4	0.00166306	-0.000254782	0.516481	0.816916	0.00198864
721	AL161915.1	0.00152094	-0.000834406	0.795512	0.816916	0.00426136
12619	RP3-426I6.5	0.00152094	-0.000834406	0.795512	0.816916	0.00426136
9777	PGRMC1	-0.783117	0.0249883	4.5e-119	0.817674	0.719602
14718	TGDS	-0.0265383	0.0044706	2.23e-05	0.817674	0.0451705
1468	BAALC	-0.000932102	NA	0.479985	0.817674	0.00198864
5031	FBP1	-0.000753972	NA	0.479985	0.817674	0.00198864
11386	RP11-1017G21.6	-0.000897495	NA	0.479985	0.817674	0.00198864
12140	RP11-503N18.1	-0.000753972	NA	0.479985	0.817674	0.00198864
11339	RP1-191J18.66	0.00316539	-0.00153242	0.362638	0.818554	0.0119318
12100	RP11-480G7.1	0.00379517	-0.000500676	0.0883638	0.818637	0.00653409
12060	RP11-462G12.1	0.0012514	0.000679428	0.36454	0.81868	0.00454546
7660	LST1	0.00135273	0.000270197	0.686946	0.818756	0.003125
12741	RP5-882C2.2	0.000371347	0.000542491	0.952158	0.819819	0.00397727
10634	PTPRO	-0.00223828	-0.000402088	0.520659	0.819936	0.00284091
14965	TMEM180	-0.00225282	0.0022143	0.694238	0.819973	0.00852273
5486	GCSH	0.00466266	-0.00201755	0.749243	0.819973	0.0352273
5821	GRIP1	-0.00151826	-0.00231484	0.207402	0.820611	0.0136364
6116	HIST1H2BF	5.72e-05	-0.000711724	0.036309	0.820823	0.00142045
10560	PTCD1	0.0159349	-0.00330837	0.0747369	0.820823	0.0573864
8732	NCCRP1	0.000358499	-0.000564028	0.167835	0.820823	0.00142045
3385	CTC-444N24.8	-0.00355537	0.00251008	0.327216	0.820823	0.0193182
8160	MIR4458HG	-0.00862467	0.00347178	0.398605	0.820823	0.0534091
16915	ZNF878	-0.0023092	-0.00116139	0.441092	0.820823	0.00284091
2088	C8orf44	0.00217347	-0.00153007	0.458904	0.820823	0.0150568
1949	C20orf141	0.00242134	-0.00063621	0.501935	0.820823	0.00426136
115	AC004381.6	-0.00203807	-8.44e-05	0.787322	0.820823	0.00738636
1035	APOBEC3F	0.00121792	0.000180003	0.812882	0.820823	0.0284091
3324	CTB-152G17.6	0.000783148	-0.000355862	0.824157	0.820823	0.00142045
6192	HMMR	0.000783148	-0.000355862	0.824157	0.820823	0.00142045
9083	NR1I3	0.000783148	-0.000355862	0.824157	0.820823	0.00142045
9530	PCDHA13	0.000783148	-0.000355862	0.824157	0.820823	0.00142045
11436	RP11-121A8.1	0.000783148	-0.000355862	0.824157	0.820823	0.00142045
11650	RP11-23P13.7	0.000783148	-0.000355862	0.824157	0.820823	0.00142045
11892	RP11-367H1.1	0.000783148	-0.000355862	0.824157	0.820823	0.00142045
11993	RP11-426A6.5	0.000783148	-0.000355862	0.824157	0.820823	0.00142045
12550	RP11-94L15.2	0.000783148	-0.000355862	0.824157	0.820823	0.00142045
12582	RP13-270P17.1	0.000783148	-0.000355862	0.824157	0.820823	0.00142045
13114	SCML4	0.000783148	-0.000355862	0.824157	0.820823	0.00142045
13602	SLC2A14	-0.000418614	0.000678044	0.869803	0.820823	0.00198864
1119	ARHGDIG	-0.000588694	0.00108727	0.893791	0.820823	0.00227273
4585	EPO	-0.000588694	0.00108727	0.893791	0.820823	0.00227273
5909	GUCA1B	-0.000588694	0.00108727	0.893791	0.820823	0.00227273
11273	RNF43	-0.000588694	0.00108727	0.893791	0.820823	0.00227273
11831	RP11-339B21.13	-0.000588694	0.00108727	0.893791	0.820823	0.00227273
12116	RP11-490O6.2	-0.000588694	0.00108727	0.893791	0.820823	0.00227273
12180	RP11-529K1.2	-0.000588694	0.00108727	0.893791	0.820823	0.00227273
15584	TXNDC2	-0.000588694	0.00108727	0.893791	0.820823	0.00227273
12984	RWDD4	-0.0070716	-0.00408377	0.554547	0.82124	0.0463068
10208	PPCDC	-0.00187216	-0.00142399	0.812582	0.821747	0.025
2108	C9orf40	0.0016602	0.00153042	0.921485	0.821747	0.0318182
10275	PPP1R3C	-0.003609	0.00222569	0.0608942	0.821991	0.00426136
12369	RP11-706O15.3	-0.003609	0.00222569	0.0608942	0.821991	0.00426136
5194	FLG-AS1	0.000987103	0.000541303	0.78816	0.822866	0.0153409
11088	RGS9	-0.000884683	0.000190112	0.843339	0.822973	0.00170455
804	AMICA1	-0.00077429	0.000794994	0.6385	0.823546	0.00198864
15922	VNN1	-0.000465104	-0.000187184	0.586532	0.823826	0.00227273
7356	LINC00339	-0.00564317	0.00325413	0.198651	0.82386	0.0213068
16882	ZNF799	-0.00451744	0.00300739	0.267521	0.823861	0.0190341
12498	RP11-844P9.2	-0.000393545	0.00102102	0.979309	0.823861	0.00255682
11375	RP1-90J20.12	0.00260015	0.000285405	0.104604	0.824234	0.00369318
13577	SLC25A5-AS1	2.69e-05	-0.000534158	0.355734	0.824373	0.00653409
14087	SPOCD1	0.00330732	-0.000444245	0.220607	0.825165	0.00426136
363	AC138969.4	-0.00251352	0.00207755	0.540966	0.825424	0.00710227
11637	RP11-226L15.5	-0.00350204	-0.00202921	0.739156	0.825782	0.0173295
5274	FOXP4	0.00129253	-0.000753062	0.821362	0.825782	0.00767045
6508	IL17RC	-0.00470539	-0.00221416	0.71021	0.826257	0.0491477
1756	C11orf65	3.18e-05	-0.000708349	0.857587	0.8263	0.00284091
3469	CTD-2269F5.1	3.18e-05	-0.000708349	0.857587	0.8263	0.00284091
10770	RAB6B	-0.00942428	-0.00109175	0.0216541	0.826348	0.0190341
6538	ILDR1	-0.0012164	0.00131955	0.554827	0.826348	0.00227273
11613	RP11-214K3.20	-0.0012164	0.00131955	0.554827	0.826348	0.00227273
11659	RP11-245J9.5	-0.0012164	0.00131955	0.554827	0.826348	0.00227273
11878	RP11-35O15.1	-0.0012164	0.00131955	0.554827	0.826348	0.00227273
5272	FOXP2	-0.00151843	-0.000814379	0.638883	0.826348	0.00738636
16505	ZNF225	-0.0033064	-0.00175398	0.719828	0.826348	0.0244318
1406	ATRNL1	-0.0157618	0.0040907	0.00153969	0.826931	0.0201705
12535	RP11-89C3.4	-0.00651808	0.00319404	0.0187623	0.826931	0.00710227
9571	PCDHGB7	-0.0129286	0.000726263	0.122649	0.827067	0.0369318
16355	ZEB1-AS1	-0.00742871	0.00020621	0.354183	0.827067	0.0338068
3649	CXCR1	NA	-0.000110273	0.111455	0.827627	0.00142045
9888	PIK3CG	NA	-0.000110273	0.111455	0.827627	0.00142045
12233	RP11-566K11.5	NA	-0.000110273	0.111455	0.827627	0.00142045
12270	RP11-600F24.7	NA	-0.000110273	0.111455	0.827627	0.00142045
9760	PGBD1	-0.00222267	0.00365603	0.973841	0.82781	0.0474432
4175	DRC1	-0.00217921	0.00179816	0.61489	0.828214	0.00482955
478	AD000090.2	-0.0131775	-0.00139369	0.0525194	0.828263	0.0372159
10883	RASGEF1B	0.00165098	0.00130823	0.819539	0.828406	0.00738636
10354	PREX1	-0.0348326	0.0066933	2.11e-07	0.828529	0.0565341
11587	RP11-192H23.7	0.00196721	0.000477049	0.345401	0.829038	0.00369318
270	AC068282.3	-0.00315289	-0.00216863	0.627606	0.829038	0.009375
13327	SFN	-0.000286029	0.000528868	0.86411	0.829038	0.00454546
12437	RP11-77H9.2	0.00416615	-0.000261081	0.0570814	0.829107	0.00426136
4932	FAM53A	-0.00452115	0.00247202	0.116147	0.829373	0.00710227
3399	CTC-523E23.1	-0.000283311	-0.000886617	0.697047	0.829855	0.00454546
6053	HES2	-0.000747599	9.86e-05	0.674173	0.83049	0.00284091
15164	TNNT3	0.000981756	0.00080424	0.720325	0.83072	0.00369318
10190	POU6F1	-0.00175216	0.00122833	0.873962	0.83072	0.0204545
14456	SYT9	0.000719104	0.000227868	0.881752	0.831016	0.00426136
7172	LA16c-358B7.3	0.00442429	0.000535179	0.0678268	0.831527	0.00653409
434	ACSBG1	0.00409815	0.000535179	0.0743325	0.831527	0.00653409
13736	SLC9A8	0.00386524	0.00138256	0.829328	0.831527	0.0338068
2370	CCDC19	-0.00123931	-0.00102271	0.759204	0.831781	0.003125
9558	PCDHGA2	-0.00570881	0.00278984	0.082118	0.831926	0.00994318
3192	CPT1B	-0.00184381	0.00154194	0.220081	0.832479	0.00227273
7502	LMOD3	-0.00184381	0.00154194	0.220081	0.832479	0.00227273
8536	MUC17	-0.00184381	0.00154194	0.220081	0.832479	0.00227273
11369	RP1-65J11.1	-0.00184381	0.00154194	0.220081	0.832479	0.00227273
12735	RP5-855D21.2	-0.00184381	0.00154194	0.220081	0.832479	0.00227273
9261	OCEL1	0.00577856	-0.00160881	0.260681	0.832812	0.0349432
12479	RP11-815I9.4	0.00278136	0.00107063	0.635822	0.832902	0.015625
2128	CA8	0.000852275	-0.00117783	0.971451	0.832977	0.00596591
5265	FOXN3-AS1	0.000852275	-0.00117783	0.971451	0.832977	0.00596591
897	ANKRD9	0.00817533	-0.00180867	0.0152063	0.83354	0.0204545
2688	CENPL	-0.00363138	-0.00173689	0.506593	0.83381	0.0338068
12390	RP11-727F15.12	-0.0036521	0.00276742	0.700704	0.833892	0.0198864
11801	RP11-324I22.3	0.00131237	0.000668786	0.677512	0.834148	0.00369318
12712	RP5-1073O3.7	0.000983155	-7.74e-05	0.500773	0.834339	0.00340909
12312	RP11-65J21.3	0.00169732	-0.000999186	0.811848	0.835662	0.00653409
1390	ATP7B	-0.00134497	-0.00215233	0.775308	0.837339	0.0167614
299	AC079922.3	0.00237163	-0.00100777	0.547287	0.837377	0.00596591
15258	TPX2	0.00757328	-0.00094054	0.178843	0.837814	0.0173295
3530	CTD-2619J13.17	-0.00182185	-0.00211796	0.24118	0.838591	0.009375
12598	RP3-329A5.8	-0.00198888	-0.00138964	0.595577	0.838591	0.003125
13517	SLC1A3	-0.000905068	0.00152334	0.911846	0.838786	0.00454546
15919	VMAC	-0.00775873	0.00310954	0.0118853	0.83957	0.0144886
4712	EXPH5	-0.0131965	-0.00373438	0.00843341	0.83964	0.0167614
598	AFAP1L1	-0.00461357	-0.00254159	0.495535	0.839826	0.0122159
16407	ZHX1-C8ORF76	0.0026948	0.000831758	0.400845	0.839833	0.00653409
15151	TNFSF9	0.000645248	0.00085747	0.936951	0.839834	0.00369318
7819	MAP4K2	0.00754512	0.00116292	0.186969	0.839863	0.025
4043	DNAI1	-0.00266346	0.000263973	0.0901678	0.840504	0.00198864
3010	CNR1	-0.00205851	0.00151625	0.450638	0.840504	0.00653409
10628	PTPRG-AS1	-0.00357548	-0.00163911	0.0443124	0.840917	0.00227273
11312	ROPN1L	-0.00187771	-0.000234199	0.455327	0.840917	0.00227273
15147	TNFSF13B	-0.00187771	-0.000234199	0.455327	0.840917	0.00227273
7331	LINC00086	-0.00358401	0.00248384	0.553345	0.841127	0.0110795
11861	RP11-353B9.1	-0.0122134	-0.000769937	0.05471	0.841382	0.028125
9551	PCDHB6	-0.00115649	-0.0014245	0.480184	0.841565	0.00795455
12461	RP11-7F17.3	0.000754193	-0.000765733	0.792454	0.841858	0.00482955
12934	RSG1	0.00023953	-0.000710259	0.949209	0.842527	0.00710227
2675	CELSR2	0.00198345	0.000976176	0.642933	0.843951	0.00653409
998	AP4M1	0.0166747	-0.00396748	0.147759	0.844327	0.0897727
3408	CTC-786C10.1	-3e-05	0.00104184	1	0.845216	0.00369318
11398	RP11-1072C15.4	-3e-05	0.00104184	1	0.845216	0.00369318
11942	RP11-394I13.1	-3e-05	0.00104184	1	0.845216	0.00369318
12226	RP11-557L19.1	-3e-05	0.00104184	1	0.845216	0.00369318
16405	ZGPAT	0.00570436	-0.00146439	0.312882	0.84589	0.0153409
12202	RP11-545E17.3	0.00130495	0.000908837	0.788993	0.84589	0.00511364
5225	FMO5	0.000533796	0.000971541	0.23592	0.845924	0.00795455
8944	NKAIN1	0.0048555	0.000805677	0.055189	0.847057	0.0133523
925	ANXA3	-0.00269062	-0.00140068	0.210538	0.847057	0.00227273
6999	KIAA1984-AS1	-0.00269062	-0.00140068	0.210538	0.847057	0.00227273
7835	MAPK15	-0.00269062	-0.00140068	0.210538	0.847057	0.00227273
9318	OSBP2	-0.00269062	-0.00140068	0.210538	0.847057	0.00227273
10187	POU2F3	-0.00269062	-0.00140068	0.210538	0.847057	0.00227273
14794	TIGD4	-0.00269062	-0.00140068	0.210538	0.847057	0.00227273
15525	TTLL9	-0.00269062	-0.00140068	0.210538	0.847057	0.00227273
16706	ZNF556	-0.00502521	-0.00251557	0.291837	0.847057	0.0295455
7744	MAGEL2	-0.00348976	0.00235897	0.570515	0.847057	0.0125
4382	EID3	-0.00261054	-0.000875091	0.672829	0.847057	0.0184659
3504	CTD-2517M22.14	-0.00281169	0.000219498	0.39628	0.847441	0.00511364
1763	C11orf82	0.00170873	3.07e-05	0.624342	0.847929	0.00369318
14768	THPO	0.000464354	-0.00140265	1	0.848294	0.0116477
2851	CIDEB	0.00504859	0.00212733	0.430648	0.848295	0.0258523
5712	GPC4	-0.000198988	0.00206818	0.991378	0.848627	0.0213068
13516	SLC1A2	-0.03342	-0.00679952	0.000237084	0.848776	0.0684659
1900	C1orf167	0.00368332	-0.000881977	0.439282	0.848776	0.00823864
4988	FANCB	0.000606219	-0.000997216	0.907766	0.848776	0.00710227
12254	RP11-582J16.4	-0.00147974	0.000603473	0.637887	0.848801	0.00369318
16255	ZBTB17	0.00234983	0.00138277	0.90695	0.848971	0.0880682
11501	RP11-150O12.6	0.000683281	-0.000418435	0.861253	0.849	0.00340909
1758	C11orf70	0.00358242	-0.000317414	0.589793	0.849019	0.0289773
9453	PAQR4	-0.00265855	0.00220253	0.668834	0.849669	0.0107955
12084	RP11-473M20.14	-0.00290069	-0.000561839	0.803512	0.85027	0.0178977
2627	CDKL3	-0.00107128	0.00183802	0.947037	0.850324	0.009375
6633	IQGAP3	NA	0.000108534	0.0693099	0.851187	0.00170455
11555	RP11-171I2.4	NA	0.000108534	0.0693099	0.851187	0.00170455
14996	TMEM213	NA	0.000108534	0.0693099	0.851187	0.00170455
3992	DLEU1	-0.0056319	-0.000777539	0.430008	0.851187	0.0164773
6124	HIST1H4A	0.000547793	0.00125601	0.990679	0.851303	0.00653409
16734	ZNF582-AS1	0.00299997	-1.74e-05	0.596811	0.851581	0.00994318
11411	RP11-10C24.3	-0.000452701	0.00130172	0.754428	0.851717	0.00738636
3228	CRISP3	-0.00346879	-0.000157796	0.0906195	0.852539	0.00255682
13390	SH3RF2	-0.00238117	-0.00139508	0.495052	0.853303	0.00227273
13472	SLA	0.00424047	0.000218041	0.38524	0.853364	0.0110795
9300	OPRL1	-0.00725577	-0.00176997	0.0292484	0.853746	0.0105114
2535	CD93	0.000735826	0.00115014	0.608446	0.854412	0.00795455
9160	NTM	-0.00987179	0.00217997	0.0307288	0.854719	0.0150568
14064	SPESP1	-0.000168329	0.000756528	0.914559	0.854725	0.0116477
3466	CTD-2260A17.2	-0.00139607	0.00139537	0.683564	0.855088	0.00369318
12316	RP11-65L3.4	-0.00139607	0.00139537	0.683564	0.855088	0.00369318
4553	EPB41L4A	0.00253372	-0.00140212	0.881667	0.855115	0.0204545
11651	RP11-242D8.1	-0.000987281	0.00167983	0.945986	0.855856	0.00795455
13233	SEMA7A	0.00482568	-0.000104294	0.0481407	0.856131	0.00568182
1997	C2orf82	-0.00522548	-0.00198199	0.00486922	0.856863	0.003125
5968	HAS3	0.00260427	0.000320781	0.0792035	0.856962	0.00511364
3544	CTD-3018O17.3	0.00228633	0.00105887	0.113478	0.856962	0.00965909
13356	SGPP2	-0.000453862	0.000701919	0.89579	0.857331	0.00284091
145	AC005785.2	0.000764204	0.000328435	0.686431	0.857534	0.00170455
2522	CD6	0.000764204	0.000328435	0.686431	0.857534	0.00170455
3498	CTD-2369P2.5	0.000764204	0.000328435	0.686431	0.857534	0.00170455
3693	CYP26B1	0.000764204	0.000328435	0.686431	0.857534	0.00170455
6794	KB-1410C5.5	0.000764204	0.000328435	0.686431	0.857534	0.00170455
7362	LINC00460	0.000764204	0.000328435	0.686431	0.857534	0.00170455
11047	RFPL3S	0.000764204	0.000328435	0.686431	0.857534	0.00170455
11595	RP11-197P3.4	0.000764204	0.000328435	0.686431	0.857534	0.00170455
11606	RP11-207C16.4	0.000764204	0.000328435	0.686431	0.857534	0.00170455
11808	RP11-326I11.5	0.000764204	0.000328435	0.686431	0.857534	0.00170455
12161	RP11-517I3.1	0.000764204	0.000328435	0.686431	0.857534	0.00170455
12307	RP11-646I6.5	0.000764204	0.000328435	0.686431	0.857534	0.00170455
12472	RP11-805J14.5	0.000764204	0.000328435	0.686431	0.857534	0.00170455
12524	RP11-876N24.4	0.000764204	0.000328435	0.686431	0.857534	0.00170455
12678	RP4-740C4.8	0.000764204	0.000328435	0.686431	0.857534	0.00170455
9573	PCDP1	0.00244371	-0.000766151	0.622721	0.857638	0.00568182
9329	OSCAR	5.67e-05	-8.27e-05	0.606374	0.857906	0.00340909
12407	RP11-73M18.6	-0.000810298	0.00136941	0.937802	0.857969	0.00511364
16844	ZNF74	0.00639302	-0.000360534	0.256835	0.858279	0.0676136
16075	WDR92	0.00655177	-0.00131278	0.26671	0.858519	0.0377841
7027	KIF27	-0.00357785	-0.00247332	0.803739	0.858519	0.0556818
313	AC092171.4	-0.000882295	-0.000928708	0.883409	0.858519	0.00227273
3994	DLEU2L	-0.000882295	-0.000928708	0.883409	0.858519	0.00227273
11177	RN7SL481P	-0.000882295	-0.000928708	0.883409	0.858519	0.00227273
11402	RP11-108M9.6	-0.000882295	-0.000928708	0.883409	0.858519	0.00227273
15991	WAS	-0.000882295	-0.000928708	0.883409	0.858519	0.00227273
16491	ZNF205-AS1	-0.000882295	-0.000928708	0.883409	0.858519	0.00227273
3081	COL9A2	-9.08e-05	0.00131108	0.948666	0.858729	0.00681818
4733	F7	-0.00480565	-0.00225663	0.253035	0.85925	0.00738636
16256	ZBTB18	-0.0109644	-0.00198853	0.0911306	0.859865	0.0321023
7578	LRRC1	-0.00647868	0.0028441	0.0419061	0.859914	0.0144886
2962	CMPK2	-0.00114785	-0.00123954	0.650386	0.859914	0.00625
4859	FAM189A2	-0.010953	0.0035635	0.00595993	0.860387	0.0173295
11468	RP11-135L13.4	0.000668778	-0.00220515	1	0.860387	0.0193182
11153	RMI2	0.00351813	0.0011175	0.408177	0.860489	0.0102273
454	ACTN2	0.00118199	0.000302802	0.359138	0.86067	0.00369318
11740	RP11-295P9.8	0.0016429	-0.000378694	0.714255	0.86067	0.00426136
5765	GPR56	0.00630603	-4.16e-05	0.00958719	0.860913	0.00710227
5288	FREM2	-0.00435108	-0.00177323	0.0358961	0.860913	0.003125
1599	BIRC3	-0.00382077	0.00295384	0.554476	0.860913	0.0130682
6865	KCNT2	-0.000341854	0.000572755	0.895263	0.8611	0.00369318
2685	CENPI	-0.00152256	0.00151507	0.742877	0.861782	0.00511364
9953	PLA2G2A	0.0234313	0.0077599	0.00289113	0.861887	0.119034
2413	CCDC81	-0.00233555	0.00181627	0.494233	0.861958	0.00511364
908	ANO2	-0.00420168	0.0025507	0.161052	0.86211	0.00823864
5607	GLUD2	0.0052142	0.000439357	0.234891	0.862843	0.0130682
4769	FAM110C	-0.00277261	0.00172663	0.167322	0.862942	0.00369318
14870	TMC5	0.000477211	0.000562052	0.698587	0.862942	0.00170455
12629	RP3-470B24.5	-0.000337861	-0.00083795	0.744104	0.862942	0.00227273
3366	CTC-308K20.1	-7.45e-05	0.000726442	0.760889	0.862942	0.00170455
11663	RP11-247L20.4	0.000235881	-0.000701221	0.966779	0.862942	0.00227273
597	AFAP1-AS1	0.000175645	0.000562052	0.99838	0.862942	0.00170455
2060	C6orf47-AS1	0.000175645	0.000562052	0.99838	0.862942	0.00170455
2360	CCDC17	0.000175645	0.000562052	0.99838	0.862942	0.00170455
3381	CTC-429P9.1	0.000175645	0.000562052	0.99838	0.862942	0.00170455
3392	CTC-479C5.10	0.000175645	0.000562052	0.99838	0.862942	0.00170455
4579	EPHX4	0.000175645	0.000562052	0.99838	0.862942	0.00170455
5310	FSD2	0.000175645	0.000562052	0.99838	0.862942	0.00170455
7236	LCK	0.000175645	0.000562052	0.99838	0.862942	0.00170455
8425	MSTN	0.000175645	0.000562052	0.99838	0.862942	0.00170455
9818	PHKG1	0.000175645	0.000562052	0.99838	0.862942	0.00170455
12499	RP11-848P1.2	0.000175645	0.000562052	0.99838	0.862942	0.00170455
12756	RP5-965F6.2	0.000175645	0.000562052	0.99838	0.862942	0.00170455
13368	SH2D3A	0.000175645	0.000562052	0.99838	0.862942	0.00170455
13694	SLC4A11	0.000175645	0.000562052	0.99838	0.862942	0.00170455
14369	SULT2B1	0.000175645	0.000562052	0.99838	0.862942	0.00170455
285	AC074138.3	1.93e-05	-0.000701221	1	0.862942	0.00227273
562	ADPGK-AS1	1.93e-05	-0.000701221	1	0.862942	0.00227273
950	AP000708.1	1.93e-05	-0.000701221	1	0.862942	0.00227273
1730	C10orf111	1.93e-05	-0.000701221	1	0.862942	0.00227273
2386	CCDC42B	1.93e-05	-0.000701221	1	0.862942	0.00227273
7401	LINC00672	1.93e-05	-0.000701221	1	0.862942	0.00227273
8010	MEGF6	1.93e-05	-0.000701221	1	0.862942	0.00227273
8970	NLRP3	1.93e-05	-0.000701221	1	0.862942	0.00227273
11633	RP11-222K16.1	1.93e-05	-0.000701221	1	0.862942	0.00227273
12692	RP4-794H19.4	1.93e-05	-0.000701221	1	0.862942	0.00227273
13181	SEC16B	1.93e-05	-0.000701221	1	0.862942	0.00227273
14067	SPG20OS	1.93e-05	-0.000701221	1	0.862942	0.00227273
15432	TSKS	1.93e-05	-0.000701221	1	0.862942	0.00227273
16291	ZC2HC1B	1.93e-05	-0.000701221	1	0.862942	0.00227273
16371	ZFHX4	0.0077716	-0.0012786	0.0874883	0.86361	0.0161932
11991	RP11-423P10.2	-0.00884166	-0.00283591	0.0340779	0.863877	0.0116477
1762	C11orf80	-0.00650256	0.00181773	0.0943738	0.863877	0.0119318
11148	RLN2	-0.00251268	NA	0.182936	0.863877	0.00426136
14451	SYT16	-0.00251268	NA	0.182936	0.863877	0.00426136
15531	TTYH2	-0.00125057	0.00209229	0.283526	0.864074	0.0116477
2866	CITED4	0.000720608	-0.000259331	0.859298	0.864515	0.00909091
161	AC007092.1	-0.00345764	-0.0015641	0.144858	0.864616	0.003125
16155	XPNPEP2	-0.000912577	-0.000439861	0.709161	0.864616	0.00170455
3314	CTA-445C9.14	-0.001911	-0.00101926	0.899977	0.86466	0.0127841
525	ADAT3	-0.000691883	-0.00075581	0.981785	0.865495	0.00625
1339	ATP1B1	-0.0211908	0.00195244	0.00013309	0.865583	0.0275568
12586	RP13-514E23.1	-0.000312686	0.000139797	0.722447	0.865824	0.00596591
11417	RP11-110G21.1	-0.00173005	0.00129128	0.506336	0.868006	0.0125
11138	RINT1	-0.00410027	-0.00436497	0.773195	0.868313	0.0701705
4840	FAM174A	-0.00373611	0.0027335	0.386657	0.868321	0.0335227
4625	ERICH2	0.00284111	0.00173867	0.67865	0.868321	0.0170455
214	AC011841.1	-0.00848307	0.00366569	0.0613362	0.868322	0.040625
16890	ZNF814	-0.00342259	-0.00246744	0.0655269	0.868322	0.0159091
11834	RP11-33A14.1	0.00053537	-0.000623116	0.40143	0.868322	0.00227273
4750	FAHD2B	0.00262029	-0.00115171	0.645746	0.868322	0.0539773
2750	CFP	0.000908259	-0.000482109	0.859298	0.868322	0.00227273
3342	CTB-5E10.3	0.000908259	-0.000482109	0.859298	0.868322	0.00227273
3438	CTD-2126E3.1	0.000908259	-0.000482109	0.859298	0.868322	0.00227273
7595	LRRC39	0.000908259	-0.000482109	0.859298	0.868322	0.00227273
11448	RP11-1275H24.2	0.000908259	-0.000482109	0.859298	0.868322	0.00227273
11597	RP11-19P22.8	0.000908259	-0.000482109	0.859298	0.868322	0.00227273
11913	RP11-380L11.3	0.000908259	-0.000482109	0.859298	0.868322	0.00227273
11933	RP11-38M8.1	0.000908259	-0.000482109	0.859298	0.868322	0.00227273
12041	RP11-44N22.3	0.000908259	-0.000482109	0.859298	0.868322	0.00227273
12566	RP11-97O12.7	0.000908259	-0.000482109	0.859298	0.868322	0.00227273
14444	SYPL2	0.000908259	-0.000482109	0.859298	0.868322	0.00227273
15742	ULBP3	0.000908259	-0.000482109	0.859298	0.868322	0.00227273
12138	RP11-502I4.3	-0.00150571	-0.000912761	0.623394	0.868356	0.00198864
3253	CRYM	-0.0229557	0.00628937	5.57e-05	0.868403	0.0332386
5623	GMPPB	0.00282181	-0.000252455	0.249465	0.868473	0.00880682
10455	PRR26	-0.00255703	-0.00135763	0.377776	0.868473	0.003125
11451	RP11-1277A3.3	-0.00255703	-0.00135763	0.377776	0.868473	0.003125
197	AC009505.2	-0.000433791	0.000791357	0.926663	0.868473	0.00170455
228	AC016586.1	-0.000433791	0.000791357	0.926663	0.868473	0.00170455
250	AC022498.1	-0.000433791	0.000791357	0.926663	0.868473	0.00170455
712	AL049840.1	-0.000433791	0.000791357	0.926663	0.868473	0.00170455
1222	ARSD-AS1	-0.000433791	0.000791357	0.926663	0.868473	0.00170455
1903	C1orf192	-0.000433791	0.000791357	0.926663	0.868473	0.00170455
2185	CAMK2A	-0.000433791	0.000791357	0.926663	0.868473	0.00170455
4148	DPH6-AS1	-0.000433791	0.000791357	0.926663	0.868473	0.00170455
9446	PAPOLB	-0.000518375	0.000945661	0.926663	0.868473	0.00170455
9755	PGAM4	-0.000433791	0.000791357	0.926663	0.868473	0.00170455
11389	RP11-102M11.2	-0.000433791	0.000791357	0.926663	0.868473	0.00170455
11671	RP11-250B2.5	-0.000433791	0.000791357	0.926663	0.868473	0.00170455
11874	RP11-359J14.2	-0.000433791	0.000791357	0.926663	0.868473	0.00170455
12121	RP11-497H17.1	-0.000433791	0.000791357	0.926663	0.868473	0.00170455
12556	RP11-968O1.5	-0.000433791	0.000791357	0.926663	0.868473	0.00170455
14972	TMEM185A	-0.00808811	0.000138512	0.0186038	0.86896	0.0190341
15010	TMEM232	-0.00359508	-0.000351938	0.54969	0.86896	0.00909091
4652	ESPNL	-0.00421117	0.00242626	0.460202	0.869025	0.0139205
2086	C8orf37	-0.00694504	0.00255532	0.0870163	0.869498	0.0119318
4198	DTNB	-0.00977522	0.00213106	0.188739	0.869693	0.0323864
3550	CTD-3065J16.9	0.00318536	-0.000196812	0.345972	0.870749	0.00568182
9374	P2RX6	-0.00126173	0.00108982	0.81002	0.870761	0.00340909
6876	KCTD18	-0.0171624	0.00431301	0.0357884	0.87085	0.0556818
14701	TFAP2E	NA	-0.000427505	0.000810872	0.870852	0.00227273
15803	USP19	-0.0283642	-0.00233275	0.000762199	0.871545	0.100568
16180	XXbac-BPG252P9.9	0.0182821	0.00166562	0.000395651	0.871799	0.034375
11819	RP11-333E1.1	-0.00139471	0.00188329	0.55115	0.871837	0.0102273
2875	CKLF	0.0103548	0.00323451	0.322849	0.871917	0.0639205
2038	C5orf49	-0.00224085	0.0020707	0.439952	0.872137	0.0116477
11532	RP11-162A12.2	-0.00422179	-0.00172349	0.0976962	0.872256	0.00397727
14393	SUSD2	0.00625856	-0.000253291	0.104327	0.872268	0.0102273
3689	CYP1B1-AS1	-0.00171164	-0.00118783	0.832309	0.872722	0.0139205
13382	SH3D21	-0.0151527	-0.0033172	0.00520873	0.87305	0.0241477
5785	GPT	0.00176894	-0.000274935	0.450509	0.87305	0.00227273
11475	RP11-138P22.1	0.00176894	-0.000274935	0.450509	0.87305	0.00227273
12642	RP4-530I15.9	0.00176894	-0.000274935	0.450509	0.87305	0.00227273
14452	SYT17	-0.000403027	0.000979117	0.849292	0.873053	0.00454546
12608	RP3-395M20.8	-0.00107376	0.000710249	0.899311	0.87315	0.00596591
6293	HS3ST1	-0.00165477	-0.00115519	0.694615	0.87327	0.003125
12171	RP11-523G9.3	-0.00165477	-0.00115519	0.694615	0.87327	0.003125
12577	RP13-131K19.2	-0.00165477	-0.00115519	0.694615	0.87327	0.003125
5154	FHDC1	-0.0013625	0.00183048	0.792855	0.873331	0.0102273
9204	NUDT8	0.00772829	-0.000980993	0.186844	0.873406	0.0215909
12253	RP11-580I16.2	0.00286185	0.000835593	0.425593	0.873406	0.00738636
15787	USB1	0.0164686	0.00307359	0.0295604	0.87353	0.0653409
284	AC074117.10	0.00134015	0.00125607	0.894004	0.873636	0.00880682
7253	LDLRAD2	0.0045453	-0.000371806	0.256835	0.87387	0.00909091
1473	BACH1-IT1	-0.00105029	0.00101082	0.546075	0.874594	0.00170455
6481	IGSF9	-0.00105029	0.00101082	0.546075	0.874594	0.00170455
7728	MADCAM1	-0.00105029	0.00101082	0.546075	0.874594	0.00170455
8201	MLLT4-AS1	-0.00105029	0.00101082	0.546075	0.874594	0.00170455
9460	PARD6A	-0.00105029	0.00101082	0.546075	0.874594	0.00170455
11353	RP1-257A7.4	-0.00105029	0.00101082	0.546075	0.874594	0.00170455
12063	RP11-464F9.1	-0.00105029	0.00101082	0.546075	0.874594	0.00170455
12428	RP11-768G7.2	-0.00105029	0.00101082	0.546075	0.874594	0.00170455
12655	RP4-614O4.12	-0.00105029	0.00101082	0.546075	0.874594	0.00170455
6161	HLA-F-AS1	-0.00813853	0.00226216	0.112164	0.87489	0.0198864
283	AC073343.13	-0.00574697	-0.00203805	0.0430355	0.876116	0.00568182
2587	CDH23	0.000525421	0.000478704	0.35399	0.876273	0.00852273
12235	RP11-567J20.2	-0.00144667	0.000415838	0.699551	0.87629	0.003125
16725	ZNF574	0.00216667	-0.00363101	0.592937	0.876509	0.0565341
11390	RP11-102N12.3	0.000594958	0.00136289	0.996683	0.876561	0.00880682
12726	RP5-1148A21.3	-0.00301678	-0.00126313	0.335499	0.87665	0.00369318
10479	PRSS27	-0.00114513	0.00158059	0.425473	0.876683	0.0110795
793	ALS2CR11	-0.00132779	0.000665893	0.743514	0.876863	0.0102273
182	AC007750.5	NA	-9.18e-05	0.0304369	0.877578	0.00227273
1724	BZRAP1-AS1	-0.00109819	-0.00106958	0.782738	0.877578	0.003125
3501	CTD-2410N18.3	-0.000754327	-0.000957557	0.945986	0.877578	0.003125
3506	CTD-2528L19.6	-0.000754327	-0.000957557	0.945986	0.877578	0.003125
4915	FAM26F	-0.000754327	-0.000957557	0.945986	0.877578	0.003125
8311	MREG	-0.000754327	-0.000957557	0.945986	0.877578	0.003125
11957	RP11-3B12.1	-0.000754327	-0.000957557	0.945986	0.877578	0.003125
12288	RP11-61L19.3	-0.000754327	-0.000957557	0.945986	0.877578	0.003125
14457	SYTL1	-0.000754327	-0.000957557	0.945986	0.877578	0.003125
4633	ERN2	-0.000508674	-0.000742227	0.740578	0.87775	0.00284091
6034	HECW2	-0.00838111	0.00023627	0.169619	0.878037	0.0196023
7392	LINC00649	0.00210311	-0.00180713	0.895801	0.878488	0.0173295
9259	OBSCN	-0.0506675	-0.00375606	1.41e-10	0.878573	0.0613636
13465	SKIDA1	-0.00646692	0.000763363	0.0162888	0.878626	0.00539773
11341	RP1-197B17.3	0.00146902	0.000431531	0.532128	0.878929	0.003125
14084	SPN	0.00146902	0.000431531	0.532128	0.878929	0.003125
11898	RP11-373D23.2	-0.000152414	0.00146726	1	0.879217	0.00880682
2154	CACNG4	-0.002928	-0.00039789	0.0650679	0.879673	0.003125
13721	SLC7A5	0.00313225	0.000121024	0.263542	0.879673	0.00511364
15070	TMEM64	-0.0237948	0.0049728	0.000260855	0.880173	0.0460227
16264	ZBTB3	0.00326566	-0.00176631	0.785355	0.880327	0.0238636
7405	LINC00689	0.00103924	-1.21e-05	0.852593	0.8806	0.00454546
16467	ZNF154	0.00340178	-0.000702995	0.366721	0.880835	0.00568182
4964	FAM83E	-0.00166076	0.00121623	0.171429	0.880852	0.00170455
6288	HRH2	-0.00166076	0.00121623	0.171429	0.880852	0.00170455
11340	RP1-193H18.2	-0.00608258	-0.000350313	0.188936	0.880852	0.0113636
2177	CALML4	-0.00706594	-0.00214144	0.174121	0.88179	0.0184659
11426	RP11-1134I14.8	-0.00363553	0.000438231	0.388421	0.88179	0.00852273
2291	CBX2	0.00916346	0.000989646	0.0542903	0.882072	0.0201705
841	ANK1	0.000141323	-0.000765371	1	0.882229	0.003125
3573	CTD-3234P18.2	0.000141323	-0.000765371	1	0.882229	0.003125
5281	FPGT-TNNI3K	0.000141323	-0.000765371	1	0.882229	0.003125
11746	RP11-297H3.3	0.000141323	-0.000765371	1	0.882229	0.003125
16469	ZNF157	0.000141323	-0.000765371	1	0.882229	0.003125
11670	RP11-250B2.3	0.000695865	0.000707313	0.742777	0.882535	0.003125
268	AC062017.1	-0.00318929	-0.00153804	0.367727	0.882761	0.00482955
11820	RP11-334A14.8	-0.00318929	-0.00153804	0.367727	0.882761	0.00482955
3416	CTD-2006H14.2	-0.00129884	-0.00175531	0.958265	0.883211	0.0116477
2353	CCDC158	-0.00318338	-0.0013632	0.0876091	0.88332	0.00198864
4985	FAM9B	0.000806052	0.000604591	0.861413	0.883691	0.003125
8167	MIR940	0.000806052	0.000604591	0.861413	0.883691	0.003125
11925	RP11-385F5.4	0.000806052	0.000604591	0.861413	0.883691	0.003125
12396	RP11-732A19.5	0.000806052	0.000604591	0.861413	0.883691	0.003125
503	ADAMTS19-AS1	-0.00152474	-0.00117466	0.787322	0.884258	0.00397727
14423	SYN1	-0.00152474	-0.00117466	0.787322	0.884258	0.00397727
5742	GPR143	-0.00285912	0.00224191	0.826402	0.885315	0.0207386
7621	LRRC8B	0.00273951	-0.00215903	0.567466	0.88538	0.0215909
14969	TMEM184A	-8.86e-07	0.000672302	0.76542	0.88538	0.00397727
2892	CLDN1	0.000110467	-0.000727239	0.925465	0.88538	0.00369318
16133	WWC2-AS2	-0.00604199	-0.000384022	0.189794	0.885497	0.0113636
11784	RP11-314A20.2	NA	-4.85e-05	0.0710051	0.885848	0.00170455
12170	RP11-522I20.3	-0.00179718	0.000134473	0.688222	0.886632	0.00909091
14219	ST3GAL6	0.000421273	-0.000772427	0.382992	0.886885	0.003125
3400	CTC-523E23.4	0.0010286	-0.00057932	0.870043	0.886885	0.003125
4405	EIF3CL	0.0010286	-0.00057932	0.870043	0.886885	0.003125
5956	HAL	0.0010286	-0.00057932	0.870043	0.886885	0.003125
7115	KLRG1	0.0010286	-0.00057932	0.870043	0.886885	0.003125
5203	FLNC	-0.011342	0.00378619	0.503429	0.888395	0.0997159
8781	NDUFA4L2	0.00171326	-0.000351843	0.623636	0.888635	0.00284091
5305	FSBP	-0.000628961	-0.000999885	0.979309	0.888635	0.00397727
7179	LAD1	-0.000628961	-0.000999885	0.979309	0.888635	0.00397727
12589	RP13-582O9.7	-0.000628961	-0.000999885	0.979309	0.888635	0.00397727
295	AC079305.10	0.00013063	0.000773477	1	0.888635	0.003125
12634	RP3-508I15.18	0.00013063	0.000773477	1	0.888635	0.003125
15084	TMEM88	0.00013063	0.000773477	1	0.888635	0.003125
14485	TAF1A	-0.00342734	-0.00318791	0.909685	0.888658	0.04375
623	AGK	-0.00156252	-0.00312167	0.494966	0.888788	0.0454545
8595	MYO15A	-0.00175179	0.00123545	0.206031	0.888987	0.00454546
10590	PTK2B	0.000484946	0.000461792	0.703494	0.888999	0.0119318
806	AMIGO2	0.00128553	0.000150759	0.450184	0.889096	0.00596591
784	ALOX15B	-0.000149613	-0.000129103	1	0.889096	0.00511364
8089	MGARP	-0.0056899	0.000787473	0.118842	0.889275	0.00852273
10812	RAD54B	-0.00216432	-0.00140244	0.703326	0.889984	0.00568182
13124	SCNN1A	-0.00351238	-0.000597095	0.307427	0.890335	0.00681818
9882	PIK3C2B	-0.00392716	0.00270852	0.670401	0.890335	0.0230114
11548	RP11-16E18.3	-0.00139751	-0.00120868	0.85488	0.890335	0.00482955
1897	C1orf145	-0.0021204	NA	0.176527	0.890355	0.00255682
3222	CRHR1	-0.00191179	NA	0.176527	0.890355	0.00255682
11454	RP11-128M1.1	-0.0021204	NA	0.176527	0.890355	0.00255682
10278	PPP1R3F	-0.00460613	0.00288201	0.598002	0.890435	0.0298295
7333	LINC00092	0.00371835	0.000912542	0.340854	0.890751	0.00965909
15410	TRPV3	-4.24e-06	0.00113036	1	0.890802	0.00596591
5838	GS1-124K5.4	0.000401463	2.14e-05	0.895471	0.89081	0.00880682
5010	FASTKD1	0.00787282	-0.00377888	0.200914	0.891238	0.0732955
6818	KCNB1	0.00193644	-0.000499158	0.66937	0.891738	0.00369318
118	AC004466.1	0.000262628	-0.000829655	1	0.892425	0.00397727
9354	OTUD7A	0.000262628	-0.000829655	1	0.892425	0.00397727
12592	RP13-884E18.2	0.000262628	-0.000829655	1	0.892425	0.00397727
7872	MARS2	-0.00456557	0.00211676	0.163652	0.892517	0.0136364
11726	RP11-28F1.2	-0.000552709	0.000936967	0.951278	0.89307	0.003125
14173	SRRM5	-0.000552709	0.000936967	0.951278	0.89307	0.003125
2592	CDH5	6.63e-05	0.00095657	1	0.89307	0.00454546
7173	LA16c-390E6.5	6.63e-05	0.00095657	1	0.89307	0.00454546
11445	RP11-126K1.2	6.63e-05	0.00095657	1	0.89307	0.00454546
4866	FAM195B	0.000959886	-0.0015538	0.240569	0.89307	0.0196023
13692	SLC47A1	-0.0257893	0.00130041	1.51e-05	0.893078	0.0366477
5840	GS1-259H13.2	-0.00127218	-0.00125136	0.902195	0.893078	0.00568182
3050	COL17A1	0.000968215	-5.77e-05	0.811848	0.893349	0.00227273
14133	SRCIN1	-0.00145873	NA	0.296304	0.893553	0.00284091
13247	2021-09-01	-0.00269283	-0.00152403	0.564762	0.893844	0.00880682
11357	RP1-283E3.8	0.00241565	0.00171746	0.761175	0.893866	0.0204545
16572	ZNF335	0.00231313	0.000525956	0.828456	0.894164	0.0752841
14754	THBS4	-0.000345494	0.000705464	0.430648	0.894271	0.00539773
11406	RP11-109G23.3	-0.0014914	-0.000496359	0.699057	0.894975	0.00568182
14257	STARD4-AS1	-0.00832695	0.000168068	0.0575848	0.895039	0.015625
12644	RP4-548D19.3	-0.00245614	-0.00122604	0.64262	0.895039	0.009375
12523	RP11-875O11.1	0.000897201	0.000625555	0.92263	0.895088	0.0122159
3879	DENND6B	-0.0086711	0.00311617	0.245972	0.895117	0.0306818
12438	RP11-77H9.5	0.00274675	-0.000231441	0.200762	0.895452	0.003125
16865	ZNF778	0.00460416	5.45e-05	0.495786	0.89562	0.0159091
360	AC133528.2	-0.0134084	-0.00255084	0.00240656	0.895851	0.0190341
4671	ETV1	-0.0431784	0.00662892	3.92e-08	0.895965	0.0582386
952	AP000974.1	-0.00192187	-0.000710065	0.480951	0.895965	0.00170455
3359	CTC-251D13.1	-0.00192187	-0.000710065	0.480951	0.895965	0.00170455
15964	VSIG2	-0.00192187	-0.000710065	0.480951	0.895965	0.00170455
1887	C1orf101	0.00114814	-0.000664272	0.873262	0.895965	0.00397727
12999	S100A2	0.00114814	-0.000664272	0.873262	0.895965	0.00397727
16551	ZNF296	0.00114814	-0.000664272	0.873262	0.895965	0.00397727
7123	KNDC1	-0.00816896	0.0028671	0.196825	0.896465	0.0221591
15716	UCN	-0.000647903	0.00109159	0.961344	0.8965	0.00454546
2272	CBFA2T3	-0.0073613	0.00312081	0.0962323	0.897182	0.0119318
263	AC034220.3	-0.00124118	0.00109443	0.705822	0.897182	0.003125
7807	MAP3K15	-0.00124118	0.00109443	0.705822	0.897182	0.003125
11630	RP11-21L23.3	-0.00124118	0.00109443	0.705822	0.897182	0.003125
5039	FBXL18	0.00307177	-0.00174345	0.80859	0.897182	0.0198864
16838	ZNF728	0.000383507	-0.000894242	0.999767	0.897182	0.00482955
15995	WASH4P	-0.000260472	-0.0011604	1	0.897182	0.00653409
3129	CORIN	-0.00670934	-0.00161116	0.0292832	0.897515	0.00710227
11030	RET	0.00146367	0.00119947	0.887569	0.898483	0.00965909
6815	KCNAB1	-0.00597959	-0.000418609	0.115987	0.899673	0.00909091
6812	KCNA2	-0.000195696	7.98e-05	0.735904	0.899673	0.00681818
14674	TENM4	-0.0616619	-0.000211815	3.07e-09	0.899715	0.0954545
15180	TOLLIP-AS1	0.000504114	-0.000959087	0.99838	0.899739	0.00568182
11951	RP11-395P17.11	0.00202471	-0.00050419	0.589808	0.900075	0.00397727
8078	MFSD11	0.00467839	-0.00380244	0.308682	0.900395	0.0730114
11779	RP11-309L24.9	0.000624539	-0.00102413	0.995654	0.900508	0.00653409
4275	EAF2	0.00126755	-0.000742962	0.872866	0.901024	0.00482955
5350	FYB	-0.000136372	0.000751452	0.668834	0.90115	0.00397727
1804	C14orf93	0.00454365	-5.86e-05	0.550795	0.901172	0.0397727
11413	RP11-10L12.4	0.00154045	-0.00087904	0.861253	0.901343	0.00965909
701	AKR1E2	-0.00289028	0.00163755	0.260334	0.901573	0.00454546
10457	PRR4	0.00118885	0.00159856	0.761362	0.901632	0.0230114
7663	LTB4R2	-0.00193242	0.00124543	0.388898	0.9018	0.003125
13507	SLC16A8	-0.00193242	0.00124543	0.388898	0.9018	0.003125
11688	RP11-259O2.1	0.00168012	-3.29e-05	0.44423	0.9018	0.00227273
11510	RP11-155G14.6	-0.00122528	-0.00167675	0.902163	0.9018	0.0130682
11852	RP11-345M22.2	-0.00019454	0.00039436	0.945639	0.9018	0.00340909
13054	SASS6	-0.0017716	-0.00225433	0.977428	0.9018	0.0309659
1287	ATAD5	0.00111807	-0.00287231	0.321192	0.902053	0.0360795
12375	RP11-710C12.1	-0.00748459	-0.00252783	0.0369786	0.902396	0.0113636
11857	RP11-348P10.2	0.00072712	-0.000415266	0.902954	0.902581	0.00198864
12326	RP11-66B24.7	0.00222763	-0.000962124	0.566056	0.902858	0.00738636
3380	CTC-428H11.2	0.00138697	-0.000818036	0.870002	0.902867	0.00568182
996	AP4B1-AS1	0.00152236	-0.000260985	0.563074	0.903087	0.00198864
14666	TEKT2	-0.0049908	-0.000591346	0.00504591	0.904177	0.003125
10385	PRKCH	-0.00288903	0.00161119	0.208655	0.904177	0.00454546
1450	B3GNT4	0.00214531	-0.00059591	0.622135	0.904177	0.00482955
3542	CTD-2653D5.1	0.00214531	-0.00059591	0.622135	0.904177	0.00482955
4140	DPF1	0.00214531	-0.00059591	0.622135	0.904177	0.00482955
11347	RP1-20N2.6	0.00214531	-0.00059591	0.622135	0.904177	0.00482955
879	ANKRD33B	0.00227498	0.000926671	0.659952	0.904177	0.00823864
15132	TNFRSF11B	-0.00119495	0.00183861	0.677945	0.904177	0.0133523
13179	SEC14L6	-0.00102925	0.000498968	0.833115	0.904227	0.00227273
14663	TEFM	1.91e-05	0.00099901	0.576175	0.904376	0.0732955
8863	NEURL1B	-0.022561	-0.00418398	0.000582584	0.904864	0.0428977
440	ACSL5	-0.0236614	-0.00232865	0.0274104	0.904864	0.0943182
16322	ZCCHC4	0.000848294	0.000299748	0.439952	0.904864	0.0423295
16087	WFIKKN2	-0.00235588	-4.56e-05	0.514973	0.904864	0.00340909
9505	PBX4	-0.00450447	-0.0015427	0.166133	0.905567	0.00539773
1238	ASB16-AS1	-0.00180798	-0.00194431	0.897815	0.905872	0.015625
4536	ENTPD3	-0.00262372	0.00138955	0.150984	0.906089	0.003125
4075	DNAJC27-AS1	-0.00361866	-0.000299953	0.292113	0.906089	0.00539773
3899	DFNB59	-0.00348974	-0.00188979	0.385531	0.906089	0.0139205
8544	MUS81	-0.00615039	-0.000319128	0.219479	0.906148	0.115909
2050	C6orf136	0.00387192	0.00147901	0.590485	0.906234	0.0178977
15411	TRPV4	0.00387192	0.00147901	0.590485	0.906234	0.0178977
16490	ZNF205	-0.000318138	-0.00196342	1	0.90674	0.0394886
12078	RP11-46H11.12	-0.00238049	-0.000741557	0.45786	0.906774	0.00340909
2009	C3orf67	0.000206745	-0.000867675	0.366947	0.907221	0.00454546
10423	PROSER2	0.00372248	-0.000204486	0.0789809	0.907298	0.00397727
7606	LRRC48	0.00026994	-0.0013448	0.540901	0.907798	0.0204545
15343	TRIM45	0.00252463	0.00194722	0.890243	0.907863	0.0355114
11291	RNU1-60P	0.000213139	-0.000770898	0.950876	0.908035	0.00454546
9814	PHKA1	-0.00719573	-0.000352409	0.125942	0.908257	0.0136364
392	ACAP1	0.00493727	0.000843076	0.204613	0.908503	0.0105114
7158	KRTCAP3	-0.00144428	0.000860476	0.733863	0.908604	0.00397727
6536	IL7R	0.00168155	6.75e-05	0.465423	0.908798	0.00198864
9500	PBLD	0.00145456	-0.00225518	0.965122	0.90932	0.0539773
16836	ZNF726	-0.00119461	0.0010697	0.56158	0.909634	0.00994318
11904	RP11-378J18.8	0.000777131	0.00112063	0.977696	0.90971	0.00823864
5275	FOXQ1	-0.00200112	0.00121065	0.829298	0.910442	0.00909091
7604	LRRC46	0.000608534	-0.000688685	0.594137	0.911212	0.00454546
12511	RP11-861E21.2	-5.41e-05	-0.000613684	0.223832	0.911904	0.00454546
16493	ZNF208	-0.0129468	0.00197311	0.00197552	0.912112	0.0150568
13400	SHBG	-0.00136358	-0.000197567	0.813839	0.912185	0.00340909
5812	GRID1	-0.00311155	0.000878414	0.458071	0.912527	0.00596591
1693	BTBD11	-0.0334635	-0.00132841	0.000106804	0.912818	0.0684659
16176	XXbac-BPG181B23.7	-0.00326246	-0.00149709	0.515718	0.912818	0.00795455
15663	UBE2T	-0.00731348	0.00218448	0.0876238	0.913085	0.0159091
1953	C20orf196	-0.00457614	-0.00170634	0.413866	0.913108	0.0127841
44	ABCB9	-0.00718312	0.00236795	0.0869024	0.913506	0.0147727
11938	RP11-391M1.4	-0.000849735	0.00176297	0.995925	0.913506	0.015625
6736	JAKMIP3	-0.00416011	0.000817692	0.28712	0.914174	0.00710227
11438	RP11-122A3.2	-0.0015295	0.00214335	0.966581	0.914678	0.0255682
2268	CATSPERG	-0.00398427	0.00165372	0.00522099	0.915247	0.003125
6096	HIP1R	0.00935778	-0.000416424	0.0354028	0.915307	0.0178977
13418	SHOX2	0.0016351	-0.000400816	0.609255	0.915515	0.00454546
11695	RP11-262H14.4	0.00158526	0.000845747	0.792857	0.915515	0.00681818
9058	NPL	-0.000394873	0.000263491	0.769345	0.916084	0.00511364
7723	MACROD2	-0.00843797	-0.0025407	0.157047	0.916987	0.01875
3205	CRB3	-0.00136544	NA	0.290527	0.91725	0.00170455
3555	CTD-3080F16.3	-0.00136544	NA	0.290527	0.91725	0.00170455
9419	PAK6	-0.00167246	NA	0.290527	0.91725	0.00170455
5218	FMN2	0.00541873	0.000538012	0.0570467	0.917948	0.00909091
4356	EGFL8	-0.00231095	-0.000789904	0.624342	0.918274	0.00738636
16719	ZNF57	-0.00340221	-0.00166991	0.248563	0.918376	0.0201705
178	AC007551.3	-0.00325375	-0.000543511	0.322335	0.919731	0.00482955
9336	OSGIN1	0.0015876	-0.00035249	0.754243	0.919731	0.00426136
11496	RP11-148K1.12	0.0026675	0.000312688	0.000234172	0.920325	0.00397727
16816	ZNF699	-0.024238	-0.00203388	0.000157694	0.92097	0.0394886
3676	CYB5RL	-0.00359124	-0.00225277	0.548248	0.920987	0.021875
8158	MIR4435-1HG	0.0148805	0.00114138	0.0292689	0.92133	0.0454545
6315	HSD17B6	-0.00483476	-0.000754778	0.381797	0.922398	0.0110795
11860	RP11-350N15.5	-0.000668488	0.00120688	0.979309	0.923596	0.00767045
3375	CTC-365E16.1	-0.00180844	0.000807389	0.742001	0.924258	0.009375
15556	TUFT1	0.000590383	-0.000358898	0.915407	0.924258	0.00284091
190	AC009120.6	-0.000744835	0.000923787	0.398923	0.925034	0.0110795
10231	PPIP5K1	-0.00210555	0.000728147	0.699677	0.925097	0.0102273
12196	RP11-540A21.2	0.0038335	-9.03e-05	0.275855	0.925143	0.00710227
8084	MFSD6	0.00439311	-0.00126349	0.672507	0.925143	0.0545455
142	AC005740.6	-6.97e-05	NA	0.979309	0.925143	0.00142045
1891	C1orf116	-6.97e-05	NA	0.979309	0.925143	0.00142045
1956	C20orf26	-6.97e-05	NA	0.979309	0.925143	0.00142045
3598	CTRL	0.000109991	NA	0.979309	0.925143	0.00142045
3706	CYP4X1	-6.97e-05	NA	0.979309	0.925143	0.00142045
11485	RP11-141J13.5	-6.97e-05	NA	0.979309	0.925143	0.00142045
12089	RP11-474I16.8	-6.97e-05	NA	0.979309	0.925143	0.00142045
12321	RP11-661A12.9	-6.97e-05	NA	0.979309	0.925143	0.00142045
12347	RP11-687F6.1	-6.97e-05	NA	0.979309	0.925143	0.00142045
12531	RP11-88I18.2	-6.97e-05	NA	0.979309	0.925143	0.00142045
13523	SLC22A11	-0.000359573	NA	0.979309	0.925143	0.00142045
15344	TRIM46	-6.97e-05	NA	0.979309	0.925143	0.00142045
15736	UHRF1	-6.97e-05	NA	0.979309	0.925143	0.00142045
442	ACSS1	-0.0167308	-0.000127907	0.0178992	0.925217	0.0457386
1905	C1orf204	-0.00350369	0.00099312	0.321107	0.925785	0.00852273
7500	LMO7	-0.00751702	-0.00269615	0.302912	0.925947	0.0235795
16503	ZNF222	-0.00531233	0.00152483	0.244925	0.926587	0.0116477
5566	GK	0.00161696	0.00022026	0.341459	0.92686	0.00255682
11435	RP11-120M18.2	0.00161696	0.00022026	0.341459	0.92686	0.00255682
12725	RP5-1142A6.9	0.00161696	0.00022026	0.341459	0.92686	0.00255682
15812	USP27X-AS1	-0.00363258	-0.00164072	0.403229	0.92686	0.00880682
12670	RP4-694B14.5	0.00187042	-0.00109583	0.880165	0.927424	0.00965909
11646	RP11-231G3.1	-0.00140032	0.00123513	0.854488	0.927908	0.00681818
6235	HOXA-AS3	0.00165724	0.000456204	0.579694	0.927997	0.00397727
12603	RP3-355L5.5	0.00165724	0.000456204	0.579694	0.927997	0.00397727
15538	TUBA3E	-0.0082153	-0.00131432	0.00219559	0.928567	0.00767045
11539	RP11-166B2.1	-0.00318904	-0.00159828	0.307478	0.928847	0.00965909
9244	NXPH3	-0.0210797	0.0019326	1.56e-05	0.929075	0.0306818
6312	HSD17B2	-0.00273889	0.000483179	0.259807	0.929245	0.00340909
3535	CTD-2620I22.1	-0.00169093	-0.000524849	0.496536	0.929646	0.00170455
3430	CTD-2047H16.4	-0.00130868	0.00104968	0.846003	0.929747	0.00482955
9061	NPM2	-0.0107649	-0.0023245	0.00338578	0.930726	0.0119318
945	AP000662.4	0.00756585	-0.000616632	0.10348	0.930726	0.0144886
6063	HEYL	-0.0274382	0.00558473	0.00733812	0.930876	0.1125
6713	ITPKA	0.00711748	0.000392801	0.0311471	0.931163	0.0181818
540	ADCYAP1R1	-0.000785687	-0.000440993	0.761362	0.931372	0.00255682
4122	DOCK9-AS2	-0.00563666	-0.00129715	0.014269	0.931412	0.00426136
9330	OSCP1	0.0106669	-0.00138855	0.117693	0.931412	0.0363636
12228	RP11-560J1.2	-0.00153262	0.000201683	0.403169	0.931412	0.00284091
12255	RP11-582J16.5	0.000939126	-0.00189337	0.705626	0.931412	0.0244318
703	AKR7A3	0.000966437	0.000370236	0.746528	0.931412	0.00255682
3445	CTD-2184C24.2	0.000966437	0.000370236	0.746528	0.931412	0.00255682
7435	LINC00937	0.000966437	0.000370236	0.746528	0.931412	0.00255682
10452	PRR19	0.000966437	0.000370236	0.746528	0.931412	0.00255682
12581	RP13-216E22.4	0.000966437	0.000370236	0.746528	0.931412	0.00255682
5060	FBXO24	0.000951083	0.000581641	0.865449	0.93156	0.00397727
3443	CTD-2162K18.5	0.00409115	0.000611908	0.38981	0.93277	0.0136364
2399	CCDC65	-0.000110622	-5.48e-05	0.739389	0.932813	0.00539773
9082	NR1I2	0.000381763	-0.000242648	0.940283	0.932813	0.00170455
3406	CTC-559E9.6	-0.000568074	0.000980694	0.983877	0.932813	0.00539773
4474	ELTD1	-0.000568074	0.000980694	0.983877	0.932813	0.00539773
5893	GTF2IRD2B	0.0038476	-0.00103551	0.555964	0.933882	0.0130682
13236	SENP3	-0.000161318	0.00182114	0.591216	0.933882	0.0210227
5041	FBXL19-AS1	-0.00311542	-0.00103136	0.790576	0.933882	0.0176136
12048	RP11-455F5.3	-0.00135087	0.00114035	0.871766	0.933882	0.00625
7736	MAFG-AS1	-0.00324159	-0.00205241	0.717177	0.93436	0.0210227
11788	RP11-317P15.4	-0.00214503	-0.000917274	0.222796	0.934421	0.00454546
12075	RP11-469M7.1	0.00495857	-0.000375783	0.330827	0.934538	0.0125
1845	C17orf72	-0.000777658	NA	0.49586	0.935169	0.00142045
2897	CLDN22	-0.000777658	NA	0.49586	0.935169	0.00142045
4239	DYDC2	-0.000777658	NA	0.49586	0.935169	0.00142045
6825	KCNE2	-0.000777658	NA	0.49586	0.935169	0.00142045
7107	KLK15	-0.000777658	NA	0.49586	0.935169	0.00142045
12488	RP11-81K13.1	-0.000777658	NA	0.49586	0.935169	0.00142045
14136	SRD5A2	-0.000777658	NA	0.49586	0.935169	0.00142045
16736	ZNF584	-0.00307801	-0.00215191	0.848335	0.935169	0.0457386
1116	ARHGAP9	0.000292575	0.000517256	0.996683	0.935169	0.00255682
