## Supplemental Table 8 for "Integrating endometrial proteomic and single cell transcriptomic pipelines reveals distinct menstrual cycle and endometriosis-associated molecular profiles" (part 2 of 2)

### Sheet: BAG_20201602_Fibro_MAST_Output_ (continued)
	primerid	coef_CycleStagesecretory	coef_DiseaseStatusendo	Pval.adj_CycleStagesecretory	Pval.adj_DiseaseStatusendo	frac.express
2669	CEL	0.000292575	0.000517256	0.996683	0.935169	0.00255682
5489	GDAP1L1	0.000292575	0.000517256	0.996683	0.935169	0.00255682
5800	GRB14	0.000292575	0.000517256	0.996683	0.935169	0.00255682
11175	RN7SL472P	0.000292575	0.000517256	0.996683	0.935169	0.00255682
11941	RP11-393M11.2	0.000292575	0.000517256	0.996683	0.935169	0.00255682
12002	RP11-431K24.1	0.000292575	0.000517256	0.996683	0.935169	0.00255682
12006	RP11-433C9.2	0.000292575	0.000517256	0.996683	0.935169	0.00255682
12397	RP11-732A19.8	0.000292575	0.000517256	0.996683	0.935169	0.00255682
13432	SIGLEC9	0.000292575	0.000517256	0.996683	0.935169	0.00255682
13520	SLC1A6	0.000292575	0.000517256	0.996683	0.935169	0.00255682
14788	TICAM2	0.000236609	0.000702812	1	0.935169	0.00397727
15014	TMEM240	0.000236609	0.000702812	1	0.935169	0.00397727
6525	IL2RB	-0.000186634	0.000963087	0.699621	0.935427	0.00767045
309	AC091133.1	0.000214324	NA	0.909244	0.935519	0.00170455
7229	LBP	0.000214324	NA	0.909244	0.935519	0.00170455
7516	LOXHD1	0.000214324	NA	0.909244	0.935519	0.00170455
11317	RORC	0.000214324	NA	0.909244	0.935519	0.00170455
12532	RP11-890B15.2	-0.000110247	NA	0.909244	0.935519	0.00170455
13549	SLC25A21	0.000453736	0.000775938	0.228242	0.935519	0.00625
13546	SLC25A18	-0.00681335	-0.00171698	0.00523522	0.93559	0.00539773
2917	CLIC3	-0.00278499	0.000443143	0.358592	0.93569	0.00426136
12753	RP5-940J5.6	0.00327451	0.00034443	0.375532	0.93569	0.00994318
15575	TXLNB	-0.000725116	0.000112728	0.946431	0.935742	0.00397727
14755	THEM4	0.0126496	-0.000368453	0.147759	0.936835	0.0471591
16723	ZNF572	-0.00348984	0.00125916	0.324885	0.937165	0.00710227
3120	COQ10A	-0.00755545	-0.000445062	0.455963	0.937588	0.0451705
9954	PLA2G4A	-0.000483831	0.000819301	0.983089	0.938054	0.00397727
11639	RP11-228B15.4	0.00553229	-0.000202549	0.00704066	0.938102	0.00823864
16077	WDR96	-0.00599928	-0.00174145	0.183168	0.938102	0.009375
14312	STPG1	-0.00520862	-0.00143577	0.0576155	0.938255	0.0198864
13574	SLC25A45	-0.00388096	-0.00144695	0.207071	0.938255	0.0102273
14453	SYT2	-0.016197	0.00206462	0.000314674	0.938505	0.0196023
8703	NAV2	-0.000877305	0.000850879	0.399232	0.938918	0.00568182
12248	RP11-573N10.1	-0.000659753	0.000754811	0.882868	0.938918	0.00255682
10495	PSEN2	0.000888174	0.00129943	0.940396	0.938918	0.0423295
4261	DYX1C1	-0.000393545	0.00065851	0.979309	0.938918	0.00255682
6482	IHH	-0.000393545	0.00065851	0.979309	0.938918	0.00255682
7335	LINC00106	-0.000393545	0.00065851	0.979309	0.938918	0.00255682
7350	LINC00310	-0.000393545	0.00065851	0.979309	0.938918	0.00255682
8700	NAT8L	-0.000393545	0.00065851	0.979309	0.938918	0.00255682
10473	PRRT4	-0.000393545	0.00065851	0.979309	0.938918	0.00255682
11333	RP1-168L15.5	-0.000393545	0.00065851	0.979309	0.938918	0.00255682
11503	RP11-151D14.1	-0.000393545	0.00065851	0.979309	0.938918	0.00255682
11598	RP11-203B9.4	-0.000393545	0.00065851	0.979309	0.938918	0.00255682
11996	RP11-428J1.4	-0.000393545	0.00065851	0.979309	0.938918	0.00255682
6356	HTR1E	-0.00527283	-0.00154118	0.116148	0.939516	0.00625
466	ACTRT3	0.000344887	-0.000335464	0.712708	0.939522	0.00880682
3464	CTD-2256P15.4	0.00620895	-0.000335641	0.0612795	0.94008	0.00767045
2898	CLDN23	0.00175355	-0.00101359	0.887345	0.940203	0.0105114
7320	LIN37	0.00459653	-0.000412222	0.291765	0.940238	0.00994318
4905	FAM225A	3.78e-05	-0.000514556	0.945653	0.940759	0.00738636
11648	RP11-23J9.5	-0.00109394	-0.00117942	0.961192	0.940891	0.00880682
3376	CTC-366B18.4	-0.00120867	0.000930884	0.797738	0.941036	0.00397727
16329	ZCWPW2	0.00122418	0.000200943	0.861413	0.941262	0.0125
2333	CCDC134	-0.000110399	-7.24e-05	0.987756	0.941318	0.0127841
5546	GIMAP8	-0.00483973	-0.00150259	0.0447128	0.942161	0.00369318
4565	EPHA1-AS1	0.00203135	0.000389725	0.598948	0.942232	0.00568182
1266	ASPHD1	-0.00283883	-0.00173928	0.902163	0.942478	0.03125
4126	DOK3	-0.000603152	-9.38e-05	0.752794	0.943337	0.00227273
15292	TRAPPC2	-0.00633213	-0.00143648	0.657954	0.943399	0.0514205
3549	CTD-3064M3.3	-0.00108652	0.000792819	0.727639	0.943399	0.00255682
7417	LINC00882	-0.00108652	0.000792819	0.727639	0.943399	0.00255682
13473	SLAIN1	-0.00108652	0.000792819	0.727639	0.943399	0.00255682
15040	TMEM38A	-0.00448805	-0.000699329	0.108723	0.943556	0.00511364
7508	LOH12CR1	-0.00733416	-3.68e-05	0.162666	0.943575	0.0215909
13026	SAMD13	-0.00353866	-0.000637791	0.186773	0.943575	0.00568182
9439	PANX2	-0.00284996	-0.000973702	0.0876091	0.943974	0.00198864
11781	RP11-30K9.6	-0.00284996	-0.000973702	0.0876091	0.943974	0.00198864
5035	FBXL13	-0.00241356	0.00125486	0.312223	0.943995	0.00852273
5847	GSDMA	-0.00388148	0.000255523	0.390924	0.943995	0.0119318
11572	RP11-179B2.2	0.00262953	0.000322452	0.172426	0.94425	0.00653409
3351	CTC-203F4.2	-0.00227429	-0.000520408	0.212134	0.94425	0.00511364
12474	RP11-806O11.1	-0.00193662	0.00103742	0.526602	0.944272	0.00397727
15311	TRHDE-AS1	0.00102539	-0.000510901	0.36924	0.94541	0.00284091
10923	RBM11	-0.00430241	-0.00129008	0.10774	0.945546	0.00454546
15507	TTC7B	-0.016349	-0.00300037	0.0349422	0.945713	0.0485795
7108	KLK2	-0.0257336	-0.00373467	3.08e-06	0.946024	0.0286932
16893	ZNF823	-0.00264366	0.00156426	0.46166	0.946038	0.0247159
13190	SEC24B-AS1	-0.00429249	0.00144177	0.0737397	0.946383	0.00539773
6114	HIST1H2BC	-0.00159184	-0.000287237	0.205309	0.946841	0.00625
11323	RP1-122P22.2	0.0029905	-0.000245085	0.536936	0.946848	0.00909091
5752	GPR171	-0.00224439	0.000979899	0.627604	0.946892	0.00625
1569	BEAN1	-0.000499631	0.000870518	0.985875	0.947185	0.00482955
5720	GPLD1	0.000686756	0.000617808	0.920482	0.947256	0.0105114
4009	DLL3	-0.00178218	0.000919477	0.378654	0.947314	0.00255682
10673	PXDNL	-0.00178218	0.000919477	0.378654	0.947314	0.00255682
14006	SOX9	-0.00178218	0.000919477	0.378654	0.947314	0.00255682
14670	TEN1-CDK3	-0.00178218	0.000919477	0.378654	0.947314	0.00255682
14906	TMEM117	-0.01376	-0.00123708	0.0874197	0.947341	0.0431818
13524	SLC22A15	-0.00520785	-0.00120149	0.260711	0.947341	0.009375
12575	RP13-1032I1.7	0.00439723	0.0011523	0.619345	0.947341	0.025
5885	GTF2H2	0.00151353	-0.000880138	0.902163	0.947341	0.00880682
160	AC007038.7	-0.00463416	0.00155759	0.0225943	0.948117	0.00397727
11305	ROBO3	-0.00398408	-0.00127115	0.250663	0.948117	0.00454546
11813	RP11-329B9.4	-0.00342895	-0.00115559	0.263615	0.948117	0.00454546
12458	RP11-798M19.6	-0.00342895	-0.00115559	0.263615	0.948117	0.00454546
3475	CTD-2291D10.4	-0.0020093	-0.000802721	0.348755	0.948117	0.00198864
8226	MMP21	-0.0020093	-0.000802721	0.348755	0.948117	0.00198864
8538	MUC4	-0.0020093	-0.000802721	0.348755	0.948117	0.00198864
12212	RP11-54A9.1	-0.0020093	-0.000802721	0.348755	0.948117	0.00198864
188	AC009005.2	-0.00237548	NA	0.184667	0.948273	0.00369318
11932	RP11-389G6.3	-0.00504027	0.00152237	0.0233231	0.948509	0.00539773
15103	TMPRSS4	-0.0021334	4.93e-05	0.601047	0.948509	0.00482955
11170	RN7SL336P	0.00177692	0.000630441	0.722447	0.948509	0.00625
15625	UBAC2-AS1	0.00177692	0.000630441	0.722447	0.948509	0.00625
508	ADAMTS6	-0.000269553	-0.000960146	0.817825	0.948509	0.00767045
12452	RP11-793H13.11	-0.000460704	-0.000952872	0.999767	0.949334	0.00710227
10325	PRADC1	0.027175	-0.000952677	1.61e-05	0.949446	0.0536932
15449	TSPAN33	0.00203487	-0.000580553	0.712292	0.949446	0.00625
11777	RP11-309G3.3	-0.000492375	-0.00085541	0.38824	0.94952	0.00767045
6103	HIST1H1B	-0.00114359	0.000757873	0.872889	0.94952	0.00426136
12659	RP4-635E18.6	-0.00114359	0.000757873	0.872889	0.94952	0.00426136
5802	GRB7	-0.00277548	-0.000969065	0.239522	0.949694	0.00284091
13206	SEL1L3	-0.00277548	-0.000969065	0.239522	0.949694	0.00284091
1829	C16orf93	-0.00213108	-0.00096724	0.904974	0.949864	0.0213068
429	ACP6	-0.00189026	0.00123208	0.907766	0.950496	0.0170455
14962	TMEM178B	-0.0022853	0.00103778	0.0570062	0.950709	0.00255682
4693	EXOC3L1	-0.00247532	0.00103778	0.126015	0.950709	0.00255682
12349	RP11-68I3.4	-0.00247532	0.00103778	0.126015	0.950709	0.00255682
12183	RP11-532F6.3	-0.000352098	-0.000168746	0.991735	0.951275	0.00653409
12537	RP11-89M16.1	0.000870213	-6.59e-05	0.85488	0.951528	0.00227273
12218	RP11-552M11.4	-0.000937261	-0.000635123	0.57623	0.951624	0.00198864
1932	C1QC	-0.00115409	-0.000635123	0.740578	0.951624	0.00198864
3981	DKFZP434E1119	-0.00115409	-0.000635123	0.740578	0.951624	0.00198864
4654	ESRP1	-0.00115409	-0.000635123	0.740578	0.951624	0.00198864
5100	FCHO1	-0.00115409	-0.000635123	0.740578	0.951624	0.00198864
5170	FITM1	-0.00115409	-0.000635123	0.740578	0.951624	0.00198864
7301	LHX4	-0.00115409	-0.000635123	0.740578	0.951624	0.00198864
9632	PDE2A	-0.00115409	-0.000635123	0.740578	0.951624	0.00198864
11459	RP11-131L12.2	-0.00115409	-0.000635123	0.740578	0.951624	0.00198864
12099	RP11-480A16.1	-0.00115409	-0.000635123	0.740578	0.951624	0.00198864
12400	RP11-736K20.6	-0.00115409	-0.000635123	0.740578	0.951624	0.00198864
12766	RP6-109B7.4	-0.00115409	-0.000635123	0.740578	0.951624	0.00198864
14681	TESC	-0.00115409	-0.000635123	0.740578	0.951624	0.00198864
14911	TMEM125	-0.00115409	-0.000635123	0.740578	0.951624	0.00198864
16181	XXbac-BPG299F13.17	-0.00156732	-0.000948751	0.824157	0.951624	0.00539773
3265	CSF2RB	-0.00327702	-0.000258235	0.395614	0.952019	0.00625
11833	RP11-339B21.15	0.00691857	8.41e-05	0.10001	0.952066	0.0142045
7585	LRRC24	-0.00644099	-0.000672313	0.227316	0.952066	0.0153409
14405	SVIP	-0.0023214	-0.000916164	0.535461	0.952066	0.00596591
11387	RP11-101E13.5	0.00225728	-0.000716098	0.73644	0.952066	0.00795455
13259	SERAC1	-0.00819995	-0.000494764	0.196105	0.952093	0.0255682
16200	YEATS4	-0.00777673	-0.00203638	0.50139	0.952311	0.0414773
5888	GTF2H4	-0.00191062	-0.000818124	0.540554	0.952751	0.00284091
10879	RASAL3	-0.00191062	-0.000818124	0.540554	0.952751	0.00284091
9533	PCDHA4	-0.00452113	-7.88e-05	0.111324	0.952835	0.00568182
8893	NFKBID	-0.000678583	0.000175841	0.966581	0.953696	0.00625
3470	CTD-2270F17.1	-0.00315589	0.00114645	0.0230059	0.953833	0.00255682
16729	ZNF578	-0.00685093	0.00127006	0.0473975	0.953833	0.0107955
10654	PUS10	-0.00858501	0.0021108	0.109164	0.953833	0.0196023
16571	ZNF334	-0.00665355	0.00238719	0.604575	0.953833	0.0417614
2314	CCDC11	-0.00179931	-0.000852879	0.671734	0.953833	0.00369318
11430	RP11-1191J2.5	-0.00179931	-0.000852879	0.671734	0.953833	0.00369318
12342	RP11-680G24.5	-0.00179931	-0.000852879	0.671734	0.953833	0.00369318
8913	NHLRC1	0.00311803	-0.000621559	0.522181	0.954107	0.00795455
5023	FBLL1	0.00964622	-0.000754654	0.00225646	0.954911	0.0170455
2244	CASC2	-0.00137703	-0.00147978	0.223866	0.955259	0.0176136
12636	RP3-508I15.9	-0.00347437	-0.00139506	0.639265	0.955259	0.0181818
13469	SKOR1	-0.000636435	-0.000566538	0.799367	0.955259	0.00198864
10317	PPT2	-0.000766902	0.00123489	0.892977	0.955259	0.0303977
84	ABI3	-0.000299034	-0.000474096	0.99838	0.955259	0.00198864
4737	FAAH2	-0.000299034	-0.000474096	0.99838	0.955259	0.00198864
4913	FAM24B	-0.000299034	-0.000474096	0.99838	0.955259	0.00198864
7411	LINC00853	-0.000299034	-0.000474096	0.99838	0.955259	0.00198864
7597	LRRC3DN	-0.000299034	-0.000474096	0.99838	0.955259	0.00198864
11602	RP11-204M4.2	-0.000299034	-0.000474096	0.99838	0.955259	0.00198864
11787	RP11-317N8.5	-0.000299034	-0.000474096	0.99838	0.955259	0.00198864
12050	RP11-457M11.2	-0.000299034	-0.000474096	0.99838	0.955259	0.00198864
12324	RP11-66B24.2	-0.000299034	-0.000474096	0.99838	0.955259	0.00198864
14667	TEKT3	-0.000299034	-0.000474096	0.99838	0.955259	0.00198864
14828	TJP3	-0.000299034	-0.000474096	0.99838	0.955259	0.00198864
542	ADD2	-0.00496901	0.00102106	0.265533	0.95543	0.009375
11330	RP1-151F17.1	-0.000814951	-0.000774913	0.955601	0.95547	0.00454546
3650	CXCR2	-0.000331017	-0.000388037	0.87174	0.955592	0.00255682
10759	RAB40A	-0.00104561	-0.000672345	0.854148	0.955693	0.00284091
11343	RP1-1J6.2	-0.00104561	-0.000672345	0.854148	0.955693	0.00284091
128	AC005083.1	0.0006854	0.000677162	0.754736	0.955852	0.00482955
5500	GDPD1	-0.000157695	-0.000779684	0.777465	0.955852	0.00539773
3424	CTD-2033A16.3	0.000169455	-0.000719554	1	0.955852	0.00539773
7012	KIF18A	0.000169455	-0.000719554	1	0.955852	0.00539773
964	AP001816.1	0.0118797	-0.000229971	0.0244739	0.955946	0.0261364
10378	PRKAR2A-AS1	0.0018225	0.0004521	0.612264	0.955946	0.00482955
104	AC002467.7	0.000191333	0.000520621	0.961344	0.955946	0.00596591
722	AL163953.3	-0.000931386	-0.000720755	0.918901	0.956226	0.00369318
3302	CTA-14H9.5	-0.00352461	-0.00138909	0.605387	0.956495	0.0119318
4012	DLX5	-0.00238875	-0.00118308	0.481531	0.956853	0.0125
9790	PHEX	9.84e-05	0.001124	0.882373	0.956957	0.009375
11362	RP1-315G1.3	-0.0032988	-0.000425067	0.246762	0.956969	0.00397727
12983	RWDD3	-0.0102489	0.00147131	0.0584929	0.957441	0.0264205
5771	GPR85	-0.00198735	-0.000757361	0.818283	0.958069	0.00738636
12579	RP13-131K19.7	-0.00183441	-0.000424035	0.563871	0.958489	0.00482955
12969	RUNDC3A	0.00103257	-0.000610331	0.931256	0.958489	0.00539773
2472	CCRL2	0.000545377	-0.000321617	0.947507	0.958489	0.00198864
2595	CDHR4	0.000545377	-0.000321617	0.947507	0.958489	0.00198864
2901	CLDN5	0.000545377	-0.000321617	0.947507	0.958489	0.00198864
5731	GPR115	0.000545377	-0.000321617	0.947507	0.958489	0.00198864
6234	HOXA-AS2	0.000545377	-0.000321617	0.947507	0.958489	0.00198864
6810	KBTBD8	0.000545377	-0.000321617	0.947507	0.958489	0.00198864
11376	RP1-90J20.8	0.000545377	-0.000321617	0.947507	0.958489	0.00198864
11763	RP11-304L19.3	0.000545377	-0.000321617	0.947507	0.958489	0.00198864
12206	RP11-547D23.1	0.000545377	-0.000321617	0.947507	0.958489	0.00198864
12251	RP11-57H14.2	0.000545377	-0.000321617	0.947507	0.958489	0.00198864
169	AC007365.3	-0.000184399	-0.000532415	1	0.958489	0.00284091
2366	CCDC178	-0.000184399	-0.000532415	1	0.958489	0.00284091
5307	FSCN2	-0.000184399	-0.000532415	1	0.958489	0.00284091
11108	RHOH	-0.000184399	-0.000532415	1	0.958489	0.00284091
12059	RP11-461O7.1	-0.000184399	-0.000532415	1	0.958489	0.00284091
16651	ZNF474	-0.000184399	-0.000532415	1	0.958489	0.00284091
11491	RP11-144G7.2	-0.000397861	-0.000662937	0.790922	0.958719	0.00369318
7589	LRRC3	-6.73e-05	-0.000593502	1	0.958719	0.00369318
11792	RP11-318M2.2	-6.73e-05	-0.000593502	1	0.958719	0.00369318
14085	SPNS1	-0.00199596	0.00103219	0.686431	0.958765	0.00625
1518	BCAN	-0.0153065	0.00253787	1.63e-05	0.958863	0.021875
2487	CCZ1B	-0.000973064	8.4e-05	0.42069	0.96023	0.0161932
5619	GMFG	-0.00125821	-0.000501807	0.562284	0.960406	0.00596591
11867	RP11-356J5.12	0.0025215	0.00015881	0.144608	0.960415	0.00340909
3432	CTD-2078B5.2	0.00189093	-0.000504807	0.72238	0.960415	0.00539773
12113	RP11-48B3.4	0.000347161	0.000633707	0.998597	0.961055	0.00482955
13912	SNRK-AS1	0.000347161	0.000633707	0.998597	0.961055	0.00482955
5312	FSIP2	-0.00320169	0.00158905	0.715685	0.961192	0.0144886
5615	GMDS-AS1	-0.00494654	-0.00192385	0.622135	0.961456	0.0264205
1627	BMPR1B	-0.00241963	-0.000642941	0.357275	0.961621	0.00255682
12459	RP11-799B12.4	0.000328883	-0.000476723	0.586966	0.961621	0.00284091
1876	C19orf57	0.000790846	-0.000471374	0.942103	0.961621	0.00369318
15908	VIL1	0.000790846	-0.000471374	0.942103	0.961621	0.00369318
2759	CHAC2	0.000669013	-0.000398936	0.945986	0.961621	0.00284091
8400	MS4A6A	0.000669013	-0.000398936	0.945986	0.961621	0.00284091
11776	RP11-308D16.4	0.000669013	-0.000398936	0.945986	0.961621	0.00284091
11795	RP11-31F15.2	0.000669013	-0.000398936	0.945986	0.961621	0.00284091
13703	SLC51A	0.000669013	-0.000398936	0.945986	0.961621	0.00284091
10263	PPP1R16B	0.00015561	-5.23e-05	0.976139	0.961621	0.00227273
117	AC004463.6	0.000959571	-0.000285796	0.0461284	0.961909	0.00198864
16298	ZC3H12D	-0.00293013	0.000372485	0.368502	0.961909	0.00426136
1970	C22orf26	0.00136291	-0.000180317	0.563074	0.961909	0.00198864
7925	MCM10	0.00136291	-0.000180317	0.563074	0.961909	0.00198864
12199	RP11-544A12.4	0.00136291	-0.000180317	0.563074	0.961909	0.00198864
12669	RP4-678D15.1	0.00136291	-0.000180317	0.563074	0.961909	0.00198864
13267	SERINC4	0.00136291	-0.000180317	0.563074	0.961909	0.00198864
16199	YEATS2-AS1	0.00136291	-0.000180317	0.563074	0.961909	0.00198864
11683	RP11-258C19.5	-0.00524983	-0.000461053	0.0536079	0.963168	0.00710227
140	AC005618.6	0.00183796	0.000263337	0.434322	0.963168	0.00340909
729	AL589743.1	-0.000398253	0.000718504	0.99838	0.963223	0.00482955
5995	HCN1	-0.0139337	0.000535221	0.00165255	0.96371	0.01875
12039	RP11-44N12.5	-0.000582666	-0.00105943	0.551161	0.964136	0.0164773
11328	RP1-140K8.5	0.00164022	-0.000354711	0.687802	0.964595	0.00369318
12570	RP11-98D18.15	0.00150855	-0.00027272	0.645096	0.965128	0.00284091
12565	RP11-97O12.6	-0.00388233	0.000921571	0.206832	0.965131	0.00653409
12427	RP11-767N6.7	0.00429402	0.000528308	0.230005	0.965351	0.009375
727	AL441883.1	0.00261278	-0.000325788	0.412863	0.965351	0.00454546
6635	IQSEC2	-0.00559794	0.00177146	0.44048	0.965351	0.0235795
714	AL121578.2	NA	-5.84e-05	0.0465409	0.965527	0.00198864
8447	MT-TI	NA	-5.84e-05	0.0465409	0.965527	0.00198864
11669	RP11-24C3.2	NA	-5.84e-05	0.0465409	0.965527	0.00198864
13581	SLC26A1	NA	-5.84e-05	0.0465409	0.965527	0.00198864
1166	ARL17B	0.00315227	0.000544388	0.426355	0.965527	0.00795455
16694	ZNF540	-0.00308506	-0.000414182	0.515374	0.965527	0.00795455
4484	EMCN	-0.00106189	-0.000527731	0.710623	0.965527	0.00340909
12519	RP11-869B15.1	-0.00150182	-0.000561234	0.710623	0.965527	0.00340909
203	AC010642.1	-0.0011474	0.000799156	0.861413	0.965606	0.00482955
10784	RABGEF1	-0.0011474	0.000799156	0.861413	0.965606	0.00482955
3694	CYP27A1	-0.012525	0.00215609	0.072709	0.96566	0.0517045
14435	SYNJ1	-0.006601	-0.00182656	0.0796851	0.96566	0.0539773
16733	ZNF582	-0.0016657	0.00137106	0.278643	0.965849	0.0176136
14436	SYNJ2	-0.00624431	0.00164619	0.272871	0.965861	0.0414773
11615	RP11-214K3.24	0.00113089	0.000365284	0.771265	0.965861	0.00340909
12386	RP11-727A23.11	-0.00154331	0.000297948	0.522355	0.966425	0.00227273
6258	HOXC6	0.00247551	-0.000244104	0.354422	0.966959	0.00369318
11677	RP11-253M7.1	0.00247551	-0.000244104	0.354422	0.966959	0.00369318
12374	RP11-70C1.1	0.00247551	-0.000244104	0.354422	0.966959	0.00369318
6624	IQCD	-0.0005715	-0.000878575	0.907905	0.967632	0.0133523
11990	RP11-423O2.5	0.00232088	-0.000155476	0.266109	0.967873	0.00284091
16520	ZNF250	-0.0216408	0.00168327	0.000618918	0.968447	0.0474432
12167	RP11-521B24.5	NA	5.76e-05	0.0454295	0.968447	0.00198864
14872	TMC7	NA	5.76e-05	0.0454295	0.968447	0.00198864
14598	TCEAL2	-0.0018814	-0.000262955	0.422986	0.968704	0.00255682
1861	C19orf18	0.000410917	0.000462796	0.988306	0.969107	0.00340909
8470	MTCP1	0.000410917	0.000462796	0.988306	0.969107	0.00340909
11886	RP11-362K14.6	0.000410917	0.000462796	0.988306	0.969107	0.00340909
16477	ZNF18	-0.0030643	-0.000141944	0.814615	0.96974	0.0213068
4950	FAM71E1	0.000383452	-0.000235987	0.743514	0.969801	0.0110795
9421	PALD1	-0.00484264	-0.00122224	0.228247	0.970224	0.00852273
15537	TUBA3D	-0.0066786	-0.0013491	0.0323309	0.970434	0.00767045
12473	RP11-806H10.4	NA	-5.32e-05	0.0126362	0.971	0.00284091
6048	HERC5	-0.0089719	-0.000853541	0.00561992	0.971111	0.0133523
5493	GDF15	-0.0159917	-0.0011984	0.00723462	0.971111	0.0210227
1289	ATCAY	0.00112122	0.000168242	0.5563	0.971111	0.00198864
2978	CNFN	0.00112122	0.000168242	0.5563	0.971111	0.00198864
3522	CTD-2571L23.8	0.00112122	0.000168242	0.5563	0.971111	0.00198864
3655	CXorf36	0.00112122	0.000168242	0.5563	0.971111	0.00198864
9948	PKP3	0.00112122	0.000168242	0.5563	0.971111	0.00198864
10424	PROSER2-AS1	0.00112122	0.000168242	0.5563	0.971111	0.00198864
10553	PSTPIP1	0.00112122	0.000168242	0.5563	0.971111	0.00198864
11378	RP1-93H18.7	0.00112122	0.000168242	0.5563	0.971111	0.00198864
11423	RP11-111A22.1	0.00112122	0.000168242	0.5563	0.971111	0.00198864
11590	RP11-195F19.5	0.00112122	0.000168242	0.5563	0.971111	0.00198864
12047	RP11-452L6.7	0.00112122	0.000168242	0.5563	0.971111	0.00198864
12173	RP11-524F11.2	0.00112122	0.000168242	0.5563	0.971111	0.00198864
12456	RP11-797A18.4	0.00112122	0.000168242	0.5563	0.971111	0.00198864
12591	RP13-753N3.1	0.00112122	0.000168242	0.5563	0.971111	0.00198864
12631	RP3-477O4.16	0.00112122	0.000168242	0.5563	0.971111	0.00198864
13909	snoU2-30	0.00112122	0.000168242	0.5563	0.971111	0.00198864
14634	TCTE1	0.00112122	0.000168242	0.5563	0.971111	0.00198864
16473	ZNF169	-0.000946039	-0.000695836	0.563871	0.971111	0.0147727
232	AC016725.4	-0.000317336	0.000555137	0.99838	0.971111	0.00340909
276	AC072062.1	-0.000317336	0.000555137	0.99838	0.971111	0.00340909
335	AC104655.3	-0.000317336	0.000555137	0.99838	0.971111	0.00340909
963	AP001476.2	-0.000317336	0.000555137	0.99838	0.971111	0.00340909
2517	CD52	-0.000317336	0.000555137	0.99838	0.971111	0.00340909
2757	CH25H	-0.000317336	0.000555137	0.99838	0.971111	0.00340909
5856	GSN-AS1	-0.000317336	0.000555137	0.99838	0.971111	0.00340909
14135	SRD5A1	-0.00203356	0.00108436	0.829551	0.971259	0.021875
12955	RTKN2	-0.00530818	-0.000927179	0.0746675	0.97196	0.00596591
1766	C11orf87	-0.00360079	NA	0.112772	0.97207	0.00397727
2828	CHRNE	0.000314476	0.000464231	0.749677	0.973305	0.00653409
15889	VCAN-AS1	0.00907952	0.000426177	0.0577455	0.97334	0.0207386
2184	CAMK1G	-0.000231126	-0.000428041	0.935746	0.973402	0.00340909
811	AMN1	-0.00511746	0.000271152	0.505045	0.973452	0.0201705
5309	FSD1L	-0.0109012	-0.000193386	0.075231	0.974111	0.0306818
2823	CHRNA10	-0.00264127	0.000226664	0.138127	0.974111	0.00539773
5392	GABRR2	-0.00105119	0.000641954	0.825483	0.974111	0.00340909
6559	INCA1	-0.00105119	0.000641954	0.825483	0.974111	0.00340909
11915	RP11-381K20.2	-0.00105119	0.000641954	0.825483	0.974111	0.00340909
11988	RP11-422P24.11	-0.00105119	0.000641954	0.825483	0.974111	0.00340909
6337	HSPA4L	0.00100778	-9.62e-05	0.87089	0.974111	0.00653409
3328	CTB-179K24.3	0.000455948	0.000282109	0.943928	0.974111	0.00198864
3474	CTD-2288F12.1	0.000455948	0.000282109	0.943928	0.974111	0.00198864
6837	KCNIP2	0.000455948	0.000282109	0.943928	0.974111	0.00198864
7561	LRMP	0.000455948	0.000282109	0.943928	0.974111	0.00198864
7760	MAMDC2-AS1	0.000455948	0.000282109	0.943928	0.974111	0.00198864
7779	MANEA-AS1	0.000455948	0.000282109	0.943928	0.974111	0.00198864
8234	MMRN2	0.000455948	0.000282109	0.943928	0.974111	0.00198864
10861	RAPGEF5	0.000455948	0.000282109	0.943928	0.974111	0.00198864
11466	RP11-134O21.1	0.000455948	0.000282109	0.943928	0.974111	0.00198864
11880	RP11-360F5.3	0.000455948	0.000282109	0.943928	0.974111	0.00198864
12423	RP11-761I4.4	0.000455948	0.000282109	0.943928	0.974111	0.00198864
14038	SPATA25	0.000455948	0.000282109	0.943928	0.974111	0.00198864
15013	TMEM238	0.000455948	0.000282109	0.943928	0.974111	0.00198864
15529	TTR	0.000455948	0.000282109	0.943928	0.974111	0.00198864
15733	UGT2B7	0.000455948	0.000282109	0.943928	0.974111	0.00198864
14075	SPIN2A	-0.00192511	0.000905645	0.746528	0.97453	0.00710227
1269	ASPN	0.00878292	-0.000352949	0.17958	0.974964	0.0196023
12102	RP11-483I13.5	0.00179139	-4.7e-05	0.510436	0.975491	0.009375
14618	TCF7	-0.016545	-0.00270825	0.117976	0.975768	0.0647727
12508	RP11-85F14.5	0.00214104	0.000118812	0.730623	0.975975	0.00710227
3363	CTC-297N7.5	-0.00178864	0.000723052	0.538335	0.976265	0.00340909
5944	H3F3C	-0.00178864	0.000723052	0.538335	0.976265	0.00340909
11545	RP11-166P13.3	-0.00178864	0.000723052	0.538335	0.976265	0.00340909
11691	RP11-260M2.1	-0.00178864	0.000723052	0.538335	0.976265	0.00340909
14057	SPDYA	-0.00178864	0.000723052	0.538335	0.976265	0.00340909
5525	GGACT	-0.00467267	-0.0012541	0.183006	0.976567	0.0173295
7543	LPPR5	-0.00178293	0.0001314	0.723212	0.976629	0.00681818
2470	CCR10	-0.000887239	0.000547203	0.971256	0.976629	0.00823864
1114	ARHGAP5-AS1	0.00121989	0.000499999	0.863551	0.976842	0.00568182
2987	CNKSR3	-0.0218462	0.00281379	0.00331855	0.977071	0.0474432
15000	TMEM217	0.00381757	-0.000233181	0.209608	0.977071	0.00511364
5140	FGFBP2	-0.000507353	0.000466397	0.870586	0.977071	0.00198864
16184	XXyac-YX65C7-A.2	-0.00015764	0.000365279	0.994117	0.977071	0.00369318
154	AC006538.1	-0.000232887	0.000390294	0.99838	0.977071	0.00198864
3052	COL19A1	-0.000232887	0.000390294	0.99838	0.977071	0.00198864
8446	MT-TH	-0.000232887	0.000390294	0.99838	0.977071	0.00198864
8726	NCAPG	-0.000232887	0.000390294	0.99838	0.977071	0.00198864
8883	NFE2L3	-0.000232887	0.000390294	0.99838	0.977071	0.00198864
10036	PLLP	-0.000232887	0.000390294	0.99838	0.977071	0.00198864
10888	RASGRP3	-0.000232887	0.000390294	0.99838	0.977071	0.00198864
11761	RP11-304F15.3	-0.000232887	0.000390294	0.99838	0.977071	0.00198864
11775	RP11-307L14.1	-0.000232887	0.000390294	0.99838	0.977071	0.00198864
14625	TCN1	-0.000232887	0.000390294	0.99838	0.977071	0.00198864
16174	XXbac-B135H6.15	-0.000232887	0.000390294	0.99838	0.977071	0.00198864
13597	SLC2A1-AS1	-0.000538832	-0.000798144	0.998597	0.977071	0.00852273
2354	CCDC159	0.00195121	-0.000271241	0.80892	0.977339	0.0576705
3710	CYS1	-0.00752378	0.000545384	0.0526509	0.977402	0.0102273
16463	ZNF142	-0.00387381	-0.000941697	0.441675	0.977402	0.0596591
13835	SMPD4	-0.0246902	-0.00311742	0.00497014	0.977436	0.0926136
7354	LINC00327	-0.00268607	-0.000935994	0.623636	0.977436	0.00767045
12083	RP11-473L15.2	-0.00236861	-0.00089569	0.713216	0.977436	0.00767045
2121	C9orf96	-0.00665158	0.000985178	0.0753102	0.977443	0.00965909
8453	MT-TV	0.0021438	-0.000637138	0.791993	0.977443	0.009375
9055	NPIPA5	0.00205062	0.00055127	0.730479	0.978713	0.00795455
11521	RP11-159G9.5	-0.00233178	0.000953452	0.884412	0.978713	0.0196023
1984	C2orf27A	-0.00832443	0.00143736	0.00940369	0.979592	0.0107955
4855	FAM186B	-0.000753972	0.000490345	0.639122	0.980205	0.00198864
1105	ARHGAP31-AS1	-0.000932102	0.000490345	0.746528	0.980205	0.00198864
2557	CDC42-IT1	-0.000932102	0.000490345	0.746528	0.980205	0.00198864
3195	CPVL	-0.000932102	0.000490345	0.746528	0.980205	0.00198864
5573	GLB1L3	-0.000932102	0.000490345	0.746528	0.980205	0.00198864
11179	RN7SL559P	-0.000932102	0.000490345	0.746528	0.980205	0.00198864
11420	RP11-110I1.13	-0.000932102	0.000490345	0.746528	0.980205	0.00198864
12112	RP11-48B3.3	-0.000932102	0.000490345	0.746528	0.980205	0.00198864
12185	RP11-533E19.7	-0.000932102	0.000490345	0.746528	0.980205	0.00198864
13645	SLC35G3	-0.000932102	0.000490345	0.746528	0.980205	0.00198864
13887	SNORA80B	-0.000932102	0.000490345	0.746528	0.980205	0.00198864
6128	HIST1H4H	-0.000938498	-0.00101568	0.971604	0.980205	0.0133523
10843	RANBP3L	-0.000272089	NA	1	0.980205	0.00227273
11759	RP11-303E16.2	0.00278659	-4.55e-05	0.616794	0.980601	0.0119318
8948	NKAPL	0.000926819	0.00034858	0.919377	0.98068	0.00994318
225	AC015971.2	0.00513372	0.000165825	0.0198104	0.981756	0.00653409
15222	TP53TG1	0.00841526	0.00112018	0.334451	0.981945	0.0363636
15119	TNF	0.000975815	-0.000572399	0.965089	0.981972	0.00511364
2550	CDC26	0.00129638	0.000629879	0.849804	0.982228	0.00880682
14710	TFF3	-0.00135556	0.000730511	0.804947	0.982244	0.00568182
16534	ZNF273	-0.0178277	-0.00085922	0.00106691	0.98397	0.0269886
1175	ARL5B-AS1	-0.00163307	0.000581102	0.355277	0.98397	0.00198864
6254	HOXB6	-0.00163307	0.000581102	0.355277	0.98397	0.00198864
7806	MAP3K14-AS1	-0.00163307	0.000581102	0.355277	0.98397	0.00198864
16369	ZFHX2	0.00201905	0.000268501	0.492741	0.984705	0.00426136
12518	RP11-867G23.8	0.00105088	-0.000579073	0.951399	0.984733	0.00767045
13358	SGSM1	0.00025896	-0.000104109	0.988943	0.984733	0.003125
9276	OGFOD2	-0.00258816	-0.000765832	0.573363	0.98654	0.00596591
2313	CCDC109B	0.0101795	0.000176587	0.179353	0.98708	0.0338068
364	AC139100.2	-0.00463587	0.00114354	0.676709	0.98708	0.0235795
13351	SGMS2	-0.000914781	-0.000558293	0.359241	0.987235	0.0221591
4647	ESCO2	-0.00232365	0.00066145	0.0901678	0.987457	0.00198864
7446	LINC00994	-0.00232365	0.00066145	0.0901678	0.987457	0.00198864
12549	RP11-936I5.1	-0.00232365	0.00066145	0.0901678	0.987457	0.00198864
3473	CTD-2287O16.5	8.21e-05	-0.000588314	1	0.987582	0.00681818
7528	LPCAT2	0.00805157	-0.000652356	0.10889	0.988081	0.0190341
3411	CTCFL	-0.000852733	0.000353803	0.745448	0.988081	0.00142045
4901	FAM220A	-0.00726561	0.00118017	0.492008	0.988915	0.0610795
11385	RP11-1017G21.5	-0.00170024	0.000635661	0.799701	0.98896	0.00880682
329	AC097662.2	0.00114527	-0.000300039	0.562887	0.989011	0.00653409
289	AC074286.1	0.000947268	0.000460555	0.762362	0.989368	0.00653409
6798	KB-1572G7.2	0.00052986	0.000404156	0.981202	0.989368	0.00426136
10179	POPDC2	0.00052986	0.000404156	0.981202	0.989368	0.00426136
12576	RP13-131K19.1	0.00052986	0.000404156	0.981202	0.989368	0.00426136
1751	C11orf53	-0.000399458	0.000494284	0.597953	0.989636	0.00653409
12800	RPL18	0.248698	0.0029312	1.01e-47	0.990288	0.995739
12249	RP11-575H3.1	NA	0.000728524	0.00204782	0.990402	0.00198864
11562	RP11-174G6.5	0.00139769	-0.000479146	0.596372	0.990692	0.00596591
2483	CCT6B	0.00536021	0.000699373	0.1834	0.991036	0.0164773
4133	DONSON	-0.00504953	0.00129519	0.752934	0.991745	0.0420455
12358	RP11-69I8.3	-0.00022506	0.00046541	1	0.991745	0.00426136
11344	RP1-202O8.3	0.000603949	0.000291992	0.863507	0.991849	0.00369318
11798	RP11-320M2.1	-3.43e-05	-0.000522227	1	0.992122	0.00596591
12129	RP11-499P20.2	0.00144191	0.000634699	0.91965	0.992518	0.0110795
12832	RPL5	0.0534422	-0.00146722	0.0167324	0.992682	0.992614
13688	SLC45A4	-0.00163252	0.00132658	0.964859	0.992682	0.0332386
5042	FBXL2	-0.0150649	0.00161524	0.0135037	0.992767	0.0315341
1709	BTN2A2	-0.00346946	0.00174816	0.919086	0.992831	0.0517045
2436	CCL28	-0.0036376	-0.000727489	0.171876	0.99315	0.00426136
7425	LINC00900	-0.00632122	-0.000674836	0.0777354	0.993637	0.00880682
1567	BDNF-AS	-0.00323703	0.000280465	0.662769	0.993637	0.0178977
555	ADM5	-0.000984546	0.000522078	0.891339	0.993637	0.00426136
2098	C9orf129	-0.000984546	0.000522078	0.891339	0.993637	0.00426136
2289	CBWD6	-0.000984546	0.000522078	0.891339	0.993637	0.00426136
1533	BCKDHA	0.000811397	-0.000447597	0.969531	0.993637	0.00596591
15910	VIM	0.344852	-0.00488214	5.98e-79	0.994404	1
204	AC010761.8	-0.000201733	0.000542757	1	0.994789	0.00653409
13812	SMIM1	-0.000201733	0.000542757	1	0.994789	0.00653409
11703	RP11-267N12.3	-0.00279147	-0.00063666	0.377789	0.995151	0.00426136
15711	UCHL3	0.00753823	0.000690888	0.11361	0.995451	0.0289773
11361	RP1-313I6.12	0.00165325	-0.000376312	0.800701	0.995451	0.00596591
3413	CTD-2005H7.1	0.00201679	0.00010858	0.261887	0.9956	0.00284091
6583	INPP5D	0.00201679	0.00010858	0.261887	0.9956	0.00284091
12481	RP11-815J21.2	0.00201679	0.00010858	0.261887	0.9956	0.00284091
280	AC073316.2	-0.00203238	0.000616075	0.620846	0.9956	0.00426136
15504	TTC40	-0.00174744	0.000574097	0.652911	0.9956	0.00426136
4142	DPF3	-0.00494906	0.000644014	0.171834	0.996102	0.00823864
11224	RNF139-AS1	0.00182519	-6.32e-05	0.664476	0.996102	0.00568182
10124	POLG2	-0.00258682	0.00160867	0.756073	0.996102	0.0502841
4537	ENTPD3-AS1	-0.00197749	0.000484421	0.754921	0.996852	0.0122159
3433	CTD-2081C10.7	-0.00150141	NA	0.298492	0.996881	0.00227273
4006	DLGAP5	-0.00150141	NA	0.298492	0.996881	0.00227273
7629	LRRIQ1	-0.00179407	NA	0.298492	0.996881	0.00227273
14449	SYT14	-0.00179407	NA	0.298492	0.996881	0.00227273
13580	SLC25A6	0.228779	0.00498014	1.26e-31	0.996993	0.946023
4650	ESPL1	0.00054883	0.000419299	0.935339	0.997241	0.00511364
582	AF064858.8	-0.00251268	0.000621435	0.382579	0.997304	0.00426136
7327	LINC00028	0.0013161	0.000178432	0.639122	0.997471	0.00284091
7753	MAK	0.0013161	0.000178432	0.639122	0.997471	0.00284091
7875	MARVELD3	0.0013161	0.000178432	0.639122	0.997471	0.00284091
11682	RP11-256I23.2	0.0013161	0.000178432	0.639122	0.997471	0.00284091
11818	RP11-332H18.5	0.0013161	0.000178432	0.639122	0.997471	0.00284091
14138	SRD5A3-AS1	0.0013161	0.000178432	0.639122	0.997471	0.00284091
13884	SNORA34	-0.00176353	0.000622866	0.77038	0.997471	0.00653409
12723	RP5-1139B12.2	0.000691697	-0.000381901	0.977302	0.997471	0.00511364
7841	MAPK8IP1	0.0123659	0.000136933	0.180468	0.997575	0.0826705
12169	RP11-522B15.3	-0.00230025	0.000152893	0.235602	0.997765	0.00994318
6338	HSPA5	0.204398	0.00231321	3.27e-19	0.998106	0.966477
3368	CTC-338M12.4	-0.00110312	-0.000467639	0.888188	0.998106	0.00426136
4830	FAM167B	-0.00110312	-0.000467639	0.888188	0.998106	0.00426136
13699	SLC4A5	-0.00110312	-0.000467639	0.888188	0.998106	0.00426136
14080	SPINT1	-0.00110312	-0.000467639	0.888188	0.998106	0.00426136
311	AC091801.1	-0.00229148	0.000565658	0.677512	0.998526	0.0309659
3168	CPEB1	-0.00327912	0.000664077	0.174749	0.998681	0.00426136
12888	RPS6KA5	-0.00824894	0.000346975	0.322335	0.999177	0.0295455
321	AC093391.2	0.000590946	0.000243875	0.943105	0.999421	0.00284091
2533	CD8B	0.000590946	0.000243875	0.943105	0.999421	0.00284091
8515	MTRNR2L11	0.000590946	0.000243875	0.943105	0.999421	0.00284091
11198	RNASEH2B-AS1	0.000590946	0.000243875	0.943105	0.999421	0.00284091
11318	ROS1	0.000590946	0.000243875	0.943105	0.999421	0.00284091
11972	RP11-408A13.4	0.000590946	0.000243875	0.943105	0.999421	0.00284091
8290	MPP2	-0.00877264	-0.000659507	0.0147794	0.999681	0.0110795
3391	CTC-471J1.2	-0.000263272	-0.000389689	1	0.999725	0.00426136
11847	RP11-343L5.2	-0.000263272	-0.000389689	1	0.999725	0.00426136
9650	PDGFA	0.00527546	0.000496365	0.282412	0.999801	0.0127841
4326	EFCAB1	-0.0276396	-0.000526301	4.77e-08	0.999986	0.0309659
10736	RAB27B	NA	2.76e-05	0.00322128	0.999986	0.00369318
179	AC007563.5	0.00970134	-0.000200113	0.00487353	0.999986	0.0139205
11570	RP11-178L8.7	NA	-0.000432691	0.00490027	0.999986	0.00170455
16613	ZNF417	-0.0132896	0.00033754	0.00673157	0.999986	0.0221591
7451	LINC01011	-0.00853532	0.000595807	0.00845952	0.999986	0.00965909
14256	STARD4	-0.0157148	0.000225382	0.00941082	0.999986	0.0295455
11070	RGPD8	-0.00387263	0.000503294	0.0109971	0.999986	0.00284091
9540	PCDHB11	-0.0125153	-0.00126306	0.0166271	0.999986	0.0193182
6255	HOXB7	-0.00373924	-0.000601039	0.022274	0.999986	0.00255682
7387	LINC00629	-0.00373924	-0.000601039	0.022274	0.999986	0.00255682
6831	KCNH1	0.00976789	-0.000345542	0.0325425	0.999986	0.0170455
4990	FANCD2	0.00310831	2.43e-05	0.0369169	0.999986	0.015625
7137	KRBA2	-0.0053392	-0.000556872	0.0438961	0.999986	0.00568182
11693	RP11-262H14.1	-0.0031406	0.000476873	0.0693616	0.999986	0.00284091
4587	EPPK1	-0.00125249	0.000220233	0.0816603	0.999986	0.00142045
6494	IL10RA	0.000606281	-9.95e-05	0.0945532	0.999986	0.00170455
12533	RP11-890B15.3	-0.0105479	0.000690809	0.105196	0.999986	0.0338068
333	AC104653.1	NA	2.97e-05	0.108724	0.999986	0.00142045
1420	AUNIP	NA	2.97e-05	0.108724	0.999986	0.00142045
3199	CR1	NA	2.97e-05	0.108724	0.999986	0.00142045
3334	CTB-31O20.6	NA	2.97e-05	0.108724	0.999986	0.00142045
9379	P2RY8	NA	2.97e-05	0.108724	0.999986	0.00142045
10025	PLIN1	NA	2.97e-05	0.108724	0.999986	0.00142045
11163	RN7SL109P	NA	2.97e-05	0.108724	0.999986	0.00142045
12446	RP11-787I22.3	NA	2.97e-05	0.108724	0.999986	0.00142045
12606	RP3-370M22.8	NA	2.97e-05	0.108724	0.999986	0.00142045
4090	DNASE1L2	-0.00450333	-0.000495142	0.118642	0.999986	0.00568182
8232	MMP7	-0.00529116	0.00107565	0.118819	0.999986	0.00625
11384	RP11-1017G21.4	0.00285293	-6.9e-05	0.147152	0.999986	0.00340909
15251	TPRN	0.0100595	0.000347477	0.148534	0.999986	0.04375
279	AC073316.1	-0.00585801	-0.000695791	0.15078	0.999986	0.0105114
96	AC000068.9	-0.00214855	-0.00034752	0.167043	0.999986	0.00170455
3341	CTB-58E17.3	-0.00214855	-0.00034752	0.167043	0.999986	0.00170455
4555	EPB41L4A-AS2	-0.00214855	-0.00034752	0.167043	0.999986	0.00170455
4815	FAM153B	-0.00214855	-0.00034752	0.167043	0.999986	0.00170455
9536	PCDHA9	-0.00214855	-0.00034752	0.167043	0.999986	0.00170455
11168	RN7SL246P	-0.00214855	-0.00034752	0.167043	0.999986	0.00170455
11299	RNU6-513P	-0.00214855	-0.00034752	0.167043	0.999986	0.00170455
12269	RP11-5C23.2	-0.00214855	-0.00034752	0.167043	0.999986	0.00170455
5096	FCGBP	-0.00398865	0.00015969	0.178917	0.999986	0.00539773
6385	ICA1L	-0.0165135	0.00168952	0.190401	0.999986	0.0838068
12971	RUNX1	0.00794707	-0.000198849	0.195016	0.999986	0.0221591
7039	KIF9	-0.010318	0.00137928	0.221288	0.999986	0.0488636
4342	EFHD2	-0.00196477	-0.00103596	0.228246	0.999986	0.0971591
801	AMER2	-0.00324837	0.000502866	0.267143	0.999986	0.00511364
13901	SNORD38A	-0.00324837	0.000502866	0.267143	0.999986	0.00511364
8906	NGEF	0.00318021	-0.000183145	0.27086	0.999986	0.00511364
5639	GNAZ	0.00202851	0.000249069	0.28183	0.999986	0.00596591
24	AATK	-0.00148281	0.000220233	0.301319	0.999986	0.00142045
365	AC139100.3	-0.00148281	0.000220233	0.301319	0.999986	0.00142045
1138	ARHGEF38	-0.00148281	0.000220233	0.301319	0.999986	0.00142045
3571	CTD-3222D19.5	-0.00148281	0.000220233	0.301319	0.999986	0.00142045
4021	DMRTA1	-0.00148281	0.000220233	0.301319	0.999986	0.00142045
5291	FRK	-0.00148281	0.000220233	0.301319	0.999986	0.00142045
7006	KIF12	-0.00148281	0.000220233	0.301319	0.999986	0.00142045
7738	MAG	-0.00148281	0.000220233	0.301319	0.999986	0.00142045
11609	RP11-20J15.3	-0.00148281	0.000220233	0.301319	0.999986	0.00142045
11736	RP11-294O2.2	-0.00148281	0.000220233	0.301319	0.999986	0.00142045
11783	RP11-313P22.1	-0.00148281	0.000220233	0.301319	0.999986	0.00142045
13106	SCHIP1	-0.00148281	0.000220233	0.301319	0.999986	0.00142045
14414	SYCE2	-0.00148281	0.000220233	0.301319	0.999986	0.00142045
16352	ZDHHC8	0.0096161	-0.000394334	0.324208	0.999986	0.071875
10758	RAB3IP	-0.00453716	0.000728422	0.335024	0.999986	0.00965909
11908	RP11-379F4.9	-0.00115077	-0.000263802	0.336449	0.999986	0.00170455
10807	RAD51AP1	0.00325746	0.000164196	0.340721	0.999986	0.00681818
15974	VTRNA1-2	0.00190561	-6.65e-05	0.346649	0.999986	0.00255682
3548	CTD-3064H18.4	0.00222269	0.00011727	0.350009	0.999986	0.00369318
16553	ZNF30	0.00614308	-0.000566127	0.367662	0.999986	0.021875
5485	GCSAML-AS1	-0.0021204	-0.000417497	0.372691	0.999986	0.00255682
6271	HPN	-0.0021204	-0.000417497	0.372691	0.999986	0.00255682
6864	KCNS3	-0.0021204	-0.000417497	0.372691	0.999986	0.00255682
7617	LRRC66	-0.0021204	-0.000417497	0.372691	0.999986	0.00255682
9600	PCP4	-0.0021204	-0.000417497	0.372691	0.999986	0.00255682
12677	RP4-740C4.7	-0.0021204	-0.000417497	0.372691	0.999986	0.00255682
11811	RP11-328C8.4	0.00430552	0.000268246	0.377687	0.999986	0.0122159
1890	C1orf115	-0.0028233	0.00049055	0.382992	0.999986	0.00369318
13910	SNPH	-0.00473627	0.000621668	0.400677	0.999986	0.0150568
5960	HAPLN1	0.00216954	0.000203203	0.407412	0.999986	0.00681818
7397	LINC00664	-0.00202152	0.000145707	0.434257	0.999986	0.00539773
11349	RP1-223E5.4	0.0020747	-0.000123142	0.439336	0.999986	0.00340909
12094	RP11-477H21.2	0.00332043	0.000248132	0.461806	0.999986	0.00909091
11877	RP11-35G9.3	0.00346959	-0.000311237	0.465345	0.999986	0.00909091
7347	LINC00263	-0.00283341	-0.000381674	0.471034	0.999986	0.00568182
2096	C9orf116	-0.00235077	5.6e-05	0.479146	0.999986	0.0125
7341	LINC00176	-0.00319174	0.000441524	0.493319	0.999986	0.00823864
5199	FLJ20306	0.00222154	-0.000183335	0.49708	0.999986	0.00426136
6935	KIAA0408	0.00424728	-0.000126238	0.521834	0.999986	0.0164773
2369	CCDC181	-0.00302594	-0.000114332	0.524533	0.999986	0.0116477
10439	PRPH2	-0.00190806	0.000411366	0.525172	0.999986	0.0113636
11160	RN7SKP16	-0.00204176	-0.000484083	0.533241	0.999986	0.00340909
11970	RP11-407G23.3	0.00235858	-0.000245345	0.534922	0.999986	0.00511364
1789	C12orf79	-0.00136544	-0.000263802	0.539711	0.999986	0.00170455
7169	L3MBTL4	-0.00136544	-0.000263802	0.539711	0.999986	0.00170455
7404	LINC00685	-0.00136544	-0.000263802	0.539711	0.999986	0.00170455
11465	RP11-134L10.1	-0.00136544	-0.000263802	0.539711	0.999986	0.00170455
11580	RP11-182J1.1	-0.00136544	-0.000263802	0.539711	0.999986	0.00170455
12551	RP11-950C14.3	-0.00136544	-0.000263802	0.539711	0.999986	0.00170455
14431	SYNE4	-0.00136544	-0.000263802	0.539711	0.999986	0.00170455
14668	TEKT4	-0.00136544	-0.000263802	0.539711	0.999986	0.00170455
15477	TTC16	-0.00136544	-0.000263802	0.539711	0.999986	0.00170455
16597	ZNF385C	-0.00136544	-0.000263802	0.539711	0.999986	0.00170455
238	AC017048.3	-0.00164314	0.000403556	0.546059	0.999986	0.00284091
1835	C17orf104	-0.00164314	0.000403556	0.546059	0.999986	0.00284091
6131	HIST2H2AB	-0.00164314	0.000403556	0.546059	0.999986	0.00284091
10063	PMFBP1	-0.00164314	0.000403556	0.546059	0.999986	0.00284091
12101	RP11-483C6.1	-0.00164314	0.000403556	0.546059	0.999986	0.00284091
12182	RP11-531A24.5	-0.00164314	0.000403556	0.546059	0.999986	0.00284091
12441	RP11-782C8.1	-0.00164314	0.000403556	0.546059	0.999986	0.00284091
12540	RP11-90L20.2	-0.00164314	0.000403556	0.546059	0.999986	0.00284091
12602	RP3-340N1.5	-0.0023959	0.000356786	0.578059	0.999986	0.00596591
6673	ISPD	0.000174087	0.000344613	0.593942	0.999986	0.0176136
6881	KCTD21-AS1	-0.00321607	-0.00049158	0.611035	0.999986	0.0127841
698	AKR1C1	-0.00188803	0.000294775	0.639049	0.999986	0.00369318
7726	MAD2L1BP	-0.00486169	-0.000645529	0.641252	0.999986	0.0380682
6262	HOXD3	-0.00388345	0.000915703	0.648841	0.999986	0.0321023
14023	SPAG5-AS1	0.00225252	-0.000180061	0.651316	0.999986	0.00653409
12951	RTEL1-TNFRSF6B	-0.00159637	0.000272041	0.677673	0.999986	0.00369318
11535	RP11-163N6.2	0.00147775	0.000158056	0.683311	0.999986	0.00369318
12733	RP5-836N10.1	0.00147775	0.000158056	0.683311	0.999986	0.00369318
12962	RTN4RL2	0.00147775	0.000158056	0.683311	0.999986	0.00369318
3452	CTD-2196E14.6	0.00169451	0.000111204	0.683564	0.999986	0.00454546
152	AC006449.1	0.000976344	-6.28e-05	0.692935	0.999986	0.00170455
281	AC073333.8	0.000976344	-6.28e-05	0.692935	0.999986	0.00170455
294	AC079210.1	0.000976344	-6.28e-05	0.692935	0.999986	0.00170455
1165	ARL17A	0.000976344	-6.28e-05	0.692935	0.999986	0.00170455
1602	BIRC7	0.000976344	-6.28e-05	0.692935	0.999986	0.00170455
1948	C20ORF135	0.000976344	-6.28e-05	0.692935	0.999986	0.00170455
3751	DBNDD2	0.000976344	-6.28e-05	0.692935	0.999986	0.00170455
5104	FCN1	0.000976344	-6.28e-05	0.692935	0.999986	0.00170455
6845	KCNJ6	0.000976344	-6.28e-05	0.692935	0.999986	0.00170455
11368	RP1-59D14.1	0.000976344	-6.28e-05	0.692935	0.999986	0.00170455
11879	RP11-360F5.1	0.000976344	-6.28e-05	0.692935	0.999986	0.00170455
12505	RP11-84C10.4	0.000976344	-6.28e-05	0.692935	0.999986	0.00170455
14843	TLL2	0.000976344	-6.28e-05	0.692935	0.999986	0.00170455
15262	TRABD2A	0.000976344	-6.28e-05	0.692935	0.999986	0.00170455
11962	RP11-401F2.3	-0.00129895	-0.000333446	0.721079	0.999986	0.00255682
12354	RP11-695J4.2	-0.00129895	-0.000333446	0.721079	0.999986	0.00255682
15129	TNFRSF10C	-0.00129895	-0.000333446	0.721079	0.999986	0.00255682
15978	VWA3A	-0.00129895	-0.000333446	0.721079	0.999986	0.00255682
13227	SEMA4G	0.0020921	-0.000316624	0.722933	0.999986	0.0105114
419	ACOT4	0.0011326	-0.000121781	0.752794	0.999986	0.00255682
1798	C14orf182	0.0011326	-0.000121781	0.752794	0.999986	0.00255682
3553	CTD-3076O17.1	0.0011326	-0.000121781	0.752794	0.999986	0.00255682
5447	GATA6-AS1	0.0011326	-0.000121781	0.752794	0.999986	0.00255682
9382	P4HA2-AS1	0.0011326	-0.000121781	0.752794	0.999986	0.00255682
15172	TNRC6C-AS1	0.0011326	-0.000121781	0.752794	0.999986	0.00255682
3588	CTNNA3	-0.00164662	-0.00011352	0.758034	0.999986	0.009375
205	AC010894.3	-0.000777658	0.000187032	0.759136	0.999986	0.00142045
237	AC016995.3	-0.000777658	0.000187032	0.759136	0.999986	0.00142045
4041	DNAH8	-0.000777658	0.000187032	0.759136	0.999986	0.00142045
4271	E2F7	-0.000777658	0.000187032	0.759136	0.999986	0.00142045
7476	LL22NC03-32F9.1	-0.000777658	0.000187032	0.759136	0.999986	0.00142045
7877	MAST1	-0.000777658	0.000187032	0.759136	0.999986	0.00142045
8026	MESP1	-0.000777658	0.000187032	0.759136	0.999986	0.00142045
8254	MOGAT3	-0.000777658	0.000187032	0.759136	0.999986	0.00142045
9880	PIK3AP1	-0.000777658	0.000187032	0.759136	0.999986	0.00142045
9934	PKDREJ	-0.000777658	0.000187032	0.759136	0.999986	0.00142045
11541	RP11-166B2.8	-0.000777658	0.000187032	0.759136	0.999986	0.00142045
11836	RP11-340E6.1	-0.000777658	0.000187032	0.759136	0.999986	0.00142045
12160	RP11-517H2.6	-0.000777658	0.000187032	0.759136	0.999986	0.00142045
12163	RP11-519C12.1	-0.000777658	0.000187032	0.759136	0.999986	0.00142045
12525	RP11-876N24.5	-0.000777658	0.000187032	0.759136	0.999986	0.00142045
12762	RP5-981O7.2	-0.000777658	0.000187032	0.759136	0.999986	0.00142045
13010	S1PR5	-0.000777658	0.000187032	0.759136	0.999986	0.00142045
15741	ULBP1	-0.000777658	0.000187032	0.759136	0.999986	0.00142045
6474	IGSF1	-0.00110637	-0.000249692	0.77068	0.999986	0.00170455
5698	GPAT2	0.00127052	-0.000183909	0.775769	0.999986	0.00340909
11561	RP11-173P15.5	0.00127052	-0.000183909	0.775769	0.999986	0.00340909
3486	CTD-2319I12.4	0.00140119	-0.00024741	0.790577	0.999986	0.00426136
11371	RP1-74M1.3	-0.00117783	0.00039857	0.792855	0.999986	0.00284091
9973	PLCB2	0.00155149	0.000253742	0.79664	0.999986	0.00596591
397	ACAT2	-0.00269428	-0.00039844	0.810519	0.999986	0.0590909
2355	CCDC160	-0.000884683	-0.000223785	0.811985	0.999986	0.00170455
7556	LRGUK	-0.000884683	-0.000223785	0.811985	0.999986	0.00170455
13366	SH2D1A	-0.000359573	0.000184183	0.812826	0.999986	0.00142045
260	AC027601.1	0.000618103	8.81e-05	0.817825	0.999986	0.00142045
959	AP001437.1	0.000618103	8.81e-05	0.817825	0.999986	0.00142045
1999	C2orf91	0.000618103	8.81e-05	0.817825	0.999986	0.00142045
2358	CCDC168	0.000618103	8.81e-05	0.817825	0.999986	0.00142045
3461	CTD-2240E14.4	0.000618103	8.81e-05	0.817825	0.999986	0.00142045
4951	FAM71F2	0.000618103	8.81e-05	0.817825	0.999986	0.00142045
5914	GUCY2D	0.000618103	8.81e-05	0.817825	0.999986	0.00142045
6695	ITGAX	0.000618103	8.81e-05	0.817825	0.999986	0.00142045
7328	LINC00032	0.000618103	8.81e-05	0.817825	0.999986	0.00142045
7360	LINC00384	0.000618103	8.81e-05	0.817825	0.999986	0.00142045
7686	LY9	0.000618103	8.81e-05	0.817825	0.999986	0.00142045
8096	MGAT5B	0.000618103	8.81e-05	0.817825	0.999986	0.00142045
8097	MGC10955	0.000618103	8.81e-05	0.817825	0.999986	0.00142045
9369	P2RX1	0.000618103	8.81e-05	0.817825	0.999986	0.00142045
9990	PLD5	0.000618103	8.81e-05	0.817825	0.999986	0.00142045
11260	RNF219-AS1	0.000618103	8.81e-05	0.817825	0.999986	0.00142045
11377	RP1-90L6.2	0.000618103	8.81e-05	0.817825	0.999986	0.00142045
11567	RP11-177J6.1	0.000618103	8.81e-05	0.817825	0.999986	0.00142045
11730	RP11-290H9.4	0.000618103	8.81e-05	0.817825	0.999986	0.00142045
11804	RP11-325N19.3	0.000618103	8.81e-05	0.817825	0.999986	0.00142045
11961	RP11-400K9.4	0.000618103	8.81e-05	0.817825	0.999986	0.00142045
12030	RP11-443B7.1	0.000618103	8.81e-05	0.817825	0.999986	0.00142045
12062	RP11-463O12.3	0.000618103	8.81e-05	0.817825	0.999986	0.00142045
12377	RP11-712P20.2	0.000618103	8.81e-05	0.817825	0.999986	0.00142045
12611	RP3-400B16.1	0.000618103	8.81e-05	0.817825	0.999986	0.00142045
12667	RP4-671G15.2	0.000618103	8.81e-05	0.817825	0.999986	0.00142045
12685	RP4-761J14.10	0.000618103	8.81e-05	0.817825	0.999986	0.00142045
12746	RP5-890O3.9	0.000618103	8.81e-05	0.817825	0.999986	0.00142045
16389	ZFP92	0.000618103	8.81e-05	0.817825	0.999986	0.00142045
16012	WDFY4	-0.000795624	-0.000293249	0.820318	0.999986	0.00255682
3361	CTC-273B12.6	-0.00120625	-0.000400924	0.82139	0.999986	0.00340909
7106	KLK13	-0.00120625	-0.000400924	0.82139	0.999986	0.00340909
11558	RP11-173A16.2	-0.00120625	-0.000400924	0.82139	0.999986	0.00340909
12241	RP11-571M6.17	-0.00120625	-0.000400924	0.82139	0.999986	0.00340909
3528	CTD-2619J13.14	0.00179616	-0.00040862	0.849546	0.999986	0.00909091
10878	RASAL2-AS1	0.00179616	-0.00040862	0.849546	0.999986	0.00909091
10487	PRX	0.00251132	0.000300265	0.853706	0.999986	0.0232955
4767	FAM110A	0.00167417	-0.000345046	0.85488	0.999986	0.00823864
3511	CTD-2541M15.1	-0.000893062	0.000356824	0.858063	0.999986	0.00284091
4530	ENPP5	-0.000893062	0.000356824	0.858063	0.999986	0.00284091
5503	GDPGP1	-0.000893062	0.000356824	0.858063	0.999986	0.00284091
7386	LINC00621	-0.000893062	0.000356824	0.858063	0.999986	0.00284091
11981	RP11-420A23.1	-0.000893062	0.000356824	0.858063	0.999986	0.00284091
3319	CTB-118N6.3	-0.00168695	-0.000557974	0.859829	0.999986	0.00823864
6517	IL1R2	0.00142855	-0.000219596	0.863148	0.999986	0.00653409
1508	BBS1	-0.00175446	-0.000376387	0.868864	0.999986	0.00965909
1699	BTBD8	-0.00116986	-0.000281845	0.904981	0.999986	0.00568182
120	AC004540.5	-0.000572237	-0.000187269	0.921659	0.999986	0.00170455
356	AC131097.3	-0.000572237	-0.000187269	0.921659	0.999986	0.00170455
2876	CKM	-0.000572237	-0.000187269	0.921659	0.999986	0.00170455
3333	CTB-31O20.3	-0.000572237	-0.000187269	0.921659	0.999986	0.00170455
3491	CTD-2349P21.5	-0.000572237	-0.000187269	0.921659	0.999986	0.00170455
3715	CYTL1	-0.000572237	-0.000187269	0.921659	0.999986	0.00170455
6513	IL19	-0.000572237	-0.000187269	0.921659	0.999986	0.00170455
8668	NAGS	-0.000819716	0.000251278	0.921659	0.999986	0.00369318
9024	NOS1	-0.000572237	-0.000187269	0.921659	0.999986	0.00170455
10359	PRICKLE2-AS3	-0.000572237	-0.000187269	0.921659	0.999986	0.00170455
11812	RP11-329B9.3	-0.000572237	-0.000187269	0.921659	0.999986	0.00170455
11924	RP11-385D13.3	-0.000572237	-0.000187269	0.921659	0.999986	0.00170455
12013	RP11-435O5.2	-0.000572237	-0.000187269	0.921659	0.999986	0.00170455
12133	RP11-4E23.2	-0.000572237	-0.000187269	0.921659	0.999986	0.00170455
12462	RP11-7F17.5	-0.000572237	-0.000187269	0.921659	0.999986	0.00170455
13107	SCIMP	-0.000572237	-0.000187269	0.921659	0.999986	0.00170455
13456	SIX1	-0.000572237	-0.000187269	0.921659	0.999986	0.00170455
13479	SLC10A5	-0.000572237	-0.000187269	0.921659	0.999986	0.00170455
15223	TP53TG3D	-0.000572237	-0.000187269	0.921659	0.999986	0.00170455
16151	XKRX	-0.000572237	-0.000187269	0.921659	0.999986	0.00170455
16637	ZNF446	0.00186122	0.000955218	0.924661	0.999986	0.065625
12344	RP11-686D22.4	-0.000954792	-0.000429599	0.962449	0.999986	0.00738636
12564	RP11-97C16.1	-0.000886303	0.000490704	0.96486	0.999986	0.00738636
2288	CBWD5	0.000925186	0.000297232	0.97233	0.999986	0.00909091
172	AC007383.4	-0.000479464	-0.000255835	0.977428	0.999986	0.00255682
1974	C22orf43	-0.000479464	-0.000255835	0.977428	0.999986	0.00255682
2753	CGN	-0.000479464	-0.000255835	0.977428	0.999986	0.00255682
4916	FAM27A	-0.000479464	-0.000255835	0.977428	0.999986	0.00255682
7818	MAP4K1	-0.000479464	-0.000255835	0.977428	0.999986	0.00255682
8008	MEG9	-0.000479464	-0.000255835	0.977428	0.999986	0.00255682
10189	POU5F2	-0.000479464	-0.000255835	0.977428	0.999986	0.00255682
11492	RP11-145M4.3	-0.000479464	-0.000255835	0.977428	0.999986	0.00255682
12007	RP11-434B12.1	-0.000479464	-0.000255835	0.977428	0.999986	0.00255682
12517	RP11-867G23.3	-0.000479464	-0.000255835	0.977428	0.999986	0.00255682
12738	RP5-864K19.4	-0.000479464	-0.000255835	0.977428	0.999986	0.00255682
14731	TGM1	-0.000479464	-0.000255835	0.977428	0.999986	0.00255682
12054	RP11-458F8.4	0.000572053	-0.000316244	0.982788	0.999986	0.00426136
12729	RP5-1180C10.2	0.00117431	-0.00033667	0.983089	0.999986	0.0159091
5094	FCER1G	0.000452511	-0.000250642	0.990679	0.999986	0.00340909
11843	RP11-342K6.2	0.000452511	-0.000250642	0.990679	0.999986	0.00340909
12693	RP4-798A10.2	0.000452511	-0.000250642	0.990679	0.999986	0.00340909
1126	ARHGEF16	0.000333174	-0.000185135	0.997972	0.999986	0.00255682
1242	ASB9	0.000333174	-0.000185135	0.997972	0.999986	0.00255682
3884	DEPDC7	0.000333174	-0.000185135	0.997972	0.999986	0.00255682
11680	RP11-255C15.3	0.000333174	-0.000185135	0.997972	0.999986	0.00255682
11889	RP11-365O16.6	0.000333174	-0.000185135	0.997972	0.999986	0.00255682
14657	TEC	0.000333174	-0.000185135	0.997972	0.999986	0.00255682
6792	KB-1125A3.11	-0.000374082	-0.000323047	0.99838	0.999986	0.00340909
9534	PCDHA5	-0.000374082	-0.000323047	0.99838	0.999986	0.00340909
191	AC009133.12	0.000214324	-0.00011983	0.998597	0.999986	0.00170455
306	AC090044.1	0.000214324	-0.00011983	0.998597	0.999986	0.00170455
1204	ARNTL2	0.000214324	-0.00011983	0.998597	0.999986	0.00170455
2506	CD33	0.000214324	-0.00011983	0.998597	0.999986	0.00170455
2639	CDKN2D	0.000738379	0.000205694	0.998597	0.999986	0.0193182
3018	CNTN2	0.000214324	-0.00011983	0.998597	0.999986	0.00170455
3237	CRNDE	0.000214324	-0.00011983	0.998597	0.999986	0.00170455
3982	DKFZP434H0512	0.000214324	-0.00011983	0.998597	0.999986	0.00170455
4641	ERVH48-1	0.000214324	-0.00011983	0.998597	0.999986	0.00170455
5245	FOLR1	0.000214324	-0.00011983	0.998597	0.999986	0.00170455
5814	GRIK1-AS1	0.000214324	-0.00011983	0.998597	0.999986	0.00170455
7170	LA16c-306E5.3	0.000214324	-0.00011983	0.998597	0.999986	0.00170455
7478	LL22NC03-N14H11.1	0.000214324	-0.00011983	0.998597	0.999986	0.00170455
9491	PAX2	0.000214324	-0.00011983	0.998597	0.999986	0.00170455
10280	PPP1R42	0.000214324	-0.00011983	0.998597	0.999986	0.00170455
11167	RN7SL230P	0.000214324	-0.00011983	0.998597	0.999986	0.00170455
11643	RP11-22P4.1	0.000214324	-0.00011983	0.998597	0.999986	0.00170455
11656	RP11-244K5.8	0.000214324	-0.00011983	0.998597	0.999986	0.00170455
11796	RP11-31F19.1	0.000214324	-0.00011983	0.998597	0.999986	0.00170455
11855	RP11-347C18.3	0.000214324	-0.00011983	0.998597	0.999986	0.00170455
12061	RP11-462L8.1	0.000214324	-0.00011983	0.998597	0.999986	0.00170455
12363	RP11-701H16.4	0.000214324	-0.00011983	0.998597	0.999986	0.00170455
12483	RP11-817O13.6	0.000214324	-0.00011983	0.998597	0.999986	0.00170455
12510	RP11-860B13.1	0.000214324	-0.00011983	0.998597	0.999986	0.00170455
12650	RP4-593H12.1	0.000214324	-0.00011983	0.998597	0.999986	0.00170455
14240	STAC3	0.000214324	-0.00011983	0.998597	0.999986	0.00170455
15226	TPBGL	0.000214324	-0.00011983	0.998597	0.999986	0.00170455
15397	TRPC3	0.000214324	-0.00011983	0.998597	0.999986	0.00170455
15403	TRPM5	0.000214324	-0.00011983	0.998597	0.999986	0.00170455
100	AC002398.11	-0.000147195	0.000303517	1	0.999986	0.00284091
187	AC008982.2	-4.71e-05	0.000225305	1	0.999986	0.00369318
307	AC090186.1	-6.97e-05	0.000142504	1	0.999986	0.00142045
368	AC142528.1	-0.000147195	0.000303517	1	0.999986	0.00284091
405	ACER2	-6.97e-05	0.000142504	1	0.999986	0.00142045
719	AL139099.1	-0.000147195	0.000303517	1	0.999986	0.00284091
852	ANKHD1-EIF4EBP3	-6.97e-05	0.000142504	1	0.999986	0.00142045
1745	C11orf21	-0.000147195	0.000303517	1	0.999986	0.00284091
1913	C1orf229	-6.97e-05	0.000142504	1	0.999986	0.00142045
2398	CCDC64	-6.97e-05	0.000142504	1	0.999986	0.00142045
3014	CNTF	-6.97e-05	0.000142504	1	0.999986	0.00142045
3724	DACT2	-6.97e-05	0.000142504	1	0.999986	0.00142045
4102	DNMBP-AS1	-6.97e-05	0.000142504	1	0.999986	0.00142045
4854	FAM186A	-6.97e-05	0.000142504	1	0.999986	0.00142045
5520	GFRA1	-6.97e-05	0.000142504	1	0.999986	0.00142045
5729	GPR110	-6.97e-05	0.000142504	1	0.999986	0.00142045
5961	HAPLN2	-6.97e-05	0.000142504	1	0.999986	0.00142045
6056	HESX1	-6.97e-05	0.000142504	1	0.999986	0.00142045
6289	HRK	-6.97e-05	0.000142504	1	0.999986	0.00142045
6297	HS6ST2	5.1e-05	0.000399578	1	0.999986	0.00909091
7156	KRTAP5-AS1	-6.97e-05	0.000142504	1	0.999986	0.00142045
7344	LINC00222	-6.97e-05	0.000142504	1	0.999986	0.00142045
7430	LINC00922	-6.97e-05	0.000142504	1	0.999986	0.00142045
8428	MSX2	-4.71e-05	0.000225305	1	0.999986	0.00369318
9537	PCDHAC1	-4.71e-05	0.000225305	1	0.999986	0.00369318
9583	PCK1	-6.97e-05	0.000142504	1	0.999986	0.00142045
9936	PKIA	-6.97e-05	0.000142504	1	0.999986	0.00142045
11173	RN7SL398P	-6.97e-05	0.000142504	1	0.999986	0.00142045
11188	RN7SL81P	-6.97e-05	0.000142504	1	0.999986	0.00142045
11716	RP11-283G6.3	-6.97e-05	0.000142504	1	0.999986	0.00142045
11717	RP11-283G6.4	-0.000147195	0.000303517	1	0.999986	0.00284091
12065	RP11-464F9.22	-6.97e-05	0.000142504	1	0.999986	0.00142045
12181	RP11-52A20.2	-6.97e-05	0.000142504	1	0.999986	0.00142045
12284	RP11-61A14.2	-0.000116398	0.000318829	1	0.999986	0.00369318
12353	RP11-693J15.5	-6.97e-05	0.000142504	1	0.999986	0.00142045
12516	RP11-867G23.10	-0.000147195	0.000303517	1	0.999986	0.00284091
12649	RP4-584D14.7	-6.97e-05	0.000142504	1	0.999986	0.00142045
12658	RP4-625H18.2	-4.71e-05	0.000225305	1	0.999986	0.00369318
12721	RP5-1126H10.2	-6.97e-05	0.000142504	1	0.999986	0.00142045
13092	SCARNA5	-6.97e-05	0.000142504	1	0.999986	0.00142045
13525	SLC22A16	-6.97e-05	0.000142504	1	0.999986	0.00142045
13528	SLC22A18AS	-6.97e-05	0.000142504	1	0.999986	0.00142045
13741	SLCO2A1	-6.97e-05	0.000142504	1	0.999986	0.00142045
14238	STAC	-0.000147195	0.000303517	1	0.999986	0.00284091
14588	TBX6	-0.000147195	0.000303517	1	0.999986	0.00284091
14901	TMEM110	-3.69e-05	0.000620092	1	0.999986	0.0119318
15131	TNFRSF11A	-0.000147195	0.000303517	1	0.999986	0.00284091
15707	UBXN7-AS1	-4.71e-05	0.000225305	1	0.999986	0.00369318
10965	RBP1	0.436678	0.002949	1.07e-82	0.999993	0.912784
602	AFF3	-0.0964418	0.000468895	1.4e-20	0.999993	0.117898
8571	MYEF2	-0.012614	-0.00066394	0.00830562	0.999993	0.0164773
11868	RP11-356M20.3	NA	0.000241527	0.0123584	0.999993	0.00142045
13944	SNX16	-0.0172718	-0.000588886	0.0147691	0.999993	0.0565341
2320	CCDC116	NA	1.49e-05	0.0296934	0.999993	0.00227273
213	AC011747.7	-0.00620053	-0.000308603	0.0310224	0.999993	0.00710227
6654	IRF9	-0.0106093	-4.3e-07	0.0327729	0.999993	0.0193182
2596	CDHR5	-0.00301976	4.99e-05	0.0455789	0.999993	0.00227273
4210	DUOXA1	-0.00301976	4.99e-05	0.0455789	0.999993	0.00227273
12445	RP11-783K16.5	0.00409558	4.77e-05	0.0701581	0.999993	0.00539773
9372	P2RX5	NA	-1.86e-05	0.0710051	0.999993	0.00170455
11407	RP11-109P14.10	NA	-1.86e-05	0.0710051	0.999993	0.00170455
11473	RP11-138C9.1	NA	-1.86e-05	0.0710051	0.999993	0.00170455
11782	RP11-312O7.2	NA	-1.86e-05	0.0710051	0.999993	0.00170455
12132	RP11-49K24.8	NA	-1.86e-05	0.0710051	0.999993	0.00170455
4697	EXOC6	-0.00723856	-0.000229592	0.124714	0.999993	0.0133523
10449	PRR15	-0.00315523	0.000297934	0.16447	0.999993	0.00369318
12447	RP11-78A19.3	0.00373292	-6.64e-05	0.168604	0.999993	0.00568182
208	AC011484.1	-0.00226736	6.65e-05	0.215247	0.999993	0.00227273
12593	RP13-977J11.2	-0.00226736	6.65e-05	0.215247	0.999993	0.00227273
9014	NOMO3	-0.00311794	0.000157676	0.267143	0.999993	0.00454546
12034	RP11-446N19.1	0.00262021	-1.09e-05	0.277402	0.999993	0.00397727
12271	RP11-603J24.17	0.00262021	-1.09e-05	0.277402	0.999993	0.00397727
8822	NECAB1	-0.00401123	3.73e-05	0.282725	0.999993	0.0147727
6848	KCNK15	0.005391	-0.000232529	0.354222	0.999993	0.0167614
11696	RP11-263K19.4	0.003405	0.000130876	0.365674	0.999993	0.00767045
1145	ARHGEF7-AS2	-0.00224383	-5.7e-05	0.383353	0.999993	0.003125
2531	CD84	-0.00224383	-5.7e-05	0.383353	0.999993	0.003125
675	AK7	-0.00237548	0.000287585	0.385641	0.999993	0.00369318
7329	LINC00035	0.00150414	3.95e-05	0.44423	0.999993	0.00227273
8157	MIR4292	0.00150414	3.95e-05	0.44423	0.999993	0.00227273
8444	MT-TC	0.00150414	3.95e-05	0.44423	0.999993	0.00227273
12607	RP3-393E18.2	0.00150414	3.95e-05	0.44423	0.999993	0.00227273
9071	NPTX1	-0.00291274	0.000183683	0.448534	0.999993	0.00454546
943	AP000487.5	-0.00151361	-0.000169766	0.476779	0.999993	0.00795455
11593	RP11-196G18.24	-0.00231997	0.000162552	0.506593	0.999993	0.00454546
12475	RP11-807H7.1	-0.00231997	0.000162552	0.506593	0.999993	0.00454546
12009	RP11-434H6.6	-0.00217882	-0.000157909	0.52169	0.999993	0.00397727
8606	MYO1G	0.00168709	1.61e-05	0.536568	0.999993	0.003125
11294	RNU12	0.00323271	-0.000169576	0.538443	0.999993	0.00965909
166	AC007277.3	-0.00150141	7.62e-05	0.548361	0.999993	0.00227273
304	AC087294.2	-0.00150141	7.62e-05	0.548361	0.999993	0.00227273
2420	CCDC87	-0.00150141	7.62e-05	0.548361	0.999993	0.00227273
7222	LAT	-0.00150141	7.62e-05	0.548361	0.999993	0.00227273
7410	LINC00852	-0.00150141	7.62e-05	0.548361	0.999993	0.00227273
12018	RP11-439E19.10	-0.00150141	7.62e-05	0.548361	0.999993	0.00227273
12033	RP11-446H18.5	-0.00150141	7.62e-05	0.548361	0.999993	0.00227273
3065	COL4A2-AS1	0.00184238	-2.33e-05	0.584903	0.999993	0.00397727
5466	GBP7	0.00184238	-2.33e-05	0.584903	0.999993	0.00397727
7096	KLHL41	0.00184238	-2.33e-05	0.584903	0.999993	0.00397727
11301	RNY1	0.00184238	-2.33e-05	0.584903	0.999993	0.00397727
13897	SNORD123	0.00184238	-2.33e-05	0.584903	0.999993	0.00397727
322	AC093415.2	-0.00363477	-0.000183082	0.623431	0.999993	0.0173295
11600	RP11-203J24.9	0.00212087	-0.000124011	0.637595	0.999993	0.00568182
2576	CDCA7L	0.00330989	3.07e-05	0.643183	0.999993	0.0196023
1930	C1QB	-0.000553036	6.17e-06	0.684564	0.999993	0.003125
153	AC006486.1	-0.00144667	-3.06e-05	0.699551	0.999993	0.003125
11408	RP11-10A14.4	-0.00144667	-3.06e-05	0.699551	0.999993	0.003125
12440	RP11-77P6.2	-0.00144667	-3.06e-05	0.699551	0.999993	0.003125
12259	RP11-589M4.1	0.00162432	0.000122299	0.705572	0.999993	0.00454546
11200	RNASEK	0.00306849	0.000116981	0.710729	0.999993	0.0147727
7464	LIPE	0.00281971	0.000234344	0.718909	0.999993	0.0130682
3409	CTC1	0.00421094	0.000209083	0.725935	0.999993	0.0295455
8605	MYO1F	0.00222478	-9.81e-05	0.727521	0.999993	0.00795455
6478	IGSF3	-0.00406221	0.000467823	0.72842	0.999993	0.0207386
12736	RP5-855D21.3	0.00215465	-8.17e-05	0.733733	0.999993	0.00795455
2004	C3orf33	-0.00458692	0.000257336	0.756473	0.999993	0.0411932
16001	WBP2NL	-0.00152374	0.000163136	0.761809	0.999993	0.00454546
8861	NEU3	-0.00116556	-0.000240747	0.780155	0.999993	0.0150568
462	ACTR3C	-0.00136544	-0.000121357	0.792465	0.999993	0.00397727
5837	GS1-124K5.3	-0.00136544	-0.000121357	0.792465	0.999993	0.00397727
9454	PAQR6	-0.00136544	-0.000121357	0.792465	0.999993	0.00397727
11713	RP11-281O15.4	-0.00136544	-0.000121357	0.792465	0.999993	0.00397727
13415	SHMT1	-0.0020323	-3.3e-05	0.81002	0.999993	0.009375
2112	C9orf50	-0.000954356	-1.12e-05	0.822388	0.999993	0.003125
4968	FAM84A	-0.00102796	0.00017272	0.824236	0.999993	0.00454546
5269	FOXO6	-0.000861254	-9.83e-05	0.826402	0.999993	0.00397727
12625	RP3-462E2.5	-0.00143702	6.69e-05	0.827651	0.999993	0.00539773
2142	CACNA1E	0.000779068	5.96e-05	0.85488	0.999993	0.00227273
2825	CHRNA5	0.000779068	5.96e-05	0.85488	0.999993	0.00227273
9271	ODF3L1	0.000779068	5.96e-05	0.85488	0.999993	0.00227273
11192	RNA5-8SP3	0.000779068	5.96e-05	0.85488	0.999993	0.00227273
11626	RP11-219D15.3	0.000779068	5.96e-05	0.85488	0.999993	0.00227273
11710	RP11-275I14.4	0.000779068	5.96e-05	0.85488	0.999993	0.00227273
11815	RP11-330O11.3	0.000779068	5.96e-05	0.85488	0.999993	0.00227273
12554	RP11-961A15.1	0.000779068	5.96e-05	0.85488	0.999993	0.00227273
12647	RP4-565E6.1	0.000779068	5.96e-05	0.85488	0.999993	0.00227273
13212	SELPLG	0.000779068	5.96e-05	0.85488	0.999993	0.00227273
308	AC090587.2	-0.0012713	-0.000203973	0.858852	0.999993	0.00482955
12771	RP6-99M1.3	0.000919159	1.33e-05	0.865583	0.999993	0.003125
13406	SHE	0.000919159	1.33e-05	0.865583	0.999993	0.003125
126	AC005076.5	0.00130445	-0.000158184	0.866498	0.999993	0.00568182
220	AC012487.2	0.00117891	-9.82e-05	0.86944	0.999993	0.00482955
12571	RP11-98I9.4	0.00117891	-9.82e-05	0.86944	0.999993	0.00482955
4564	EPHA1	0.00105106	-4.05e-05	0.869652	0.999993	0.00397727
10213	PPFIA3	-0.00189651	-2.59e-05	0.879135	0.999993	0.0125
222	AC013283.1	-0.000733777	7.83e-05	0.8889	0.999993	0.00227273
453	ACTN1-AS1	-0.000733777	7.83e-05	0.8889	0.999993	0.00227273
949	AP000704.5	-0.000733777	7.83e-05	0.8889	0.999993	0.00227273
1740	C10orf71	-0.000733777	7.83e-05	0.8889	0.999993	0.00227273
4110	DOC2A	-0.000733777	7.83e-05	0.8889	0.999993	0.00227273
4616	ERG	-0.000733777	7.83e-05	0.8889	0.999993	0.00227273
9458	PARD3-AS1	-0.000733777	7.83e-05	0.8889	0.999993	0.00227273
11747	RP11-297J22.1	-0.000733777	7.83e-05	0.8889	0.999993	0.00227273
12032	RP11-445H22.4	-0.000733777	7.83e-05	0.8889	0.999993	0.00227273
12426	RP11-767C1.2	-0.000733777	7.83e-05	0.8889	0.999993	0.00227273
13888	SNORD104	-0.000733777	7.83e-05	0.8889	0.999993	0.00227273
2676	CELSR3	-0.00157181	5.37e-05	0.912056	0.999993	0.00852273
6323	HSF2BP	-0.00124081	-0.000104707	0.915819	0.999993	0.00710227
3558	CTD-3093M3.1	0.000845158	0.000138955	0.934126	0.999993	0.00454546
8016	MEIS1-AS2	0.000845158	0.000138955	0.934126	0.999993	0.00454546
11897	RP11-372K14.2	0.000845158	0.000138955	0.934126	0.999993	0.00454546
11873	RP11-359E3.4	-0.00128488	0.000152817	0.943928	0.999993	0.0107955
377	AC226119.5	-0.000651928	-1e-05	0.948936	0.999993	0.003125
11346	RP1-20C7.6	-0.000651928	-1e-05	0.948936	0.999993	0.003125
11359	RP1-28H20.3	-0.000651928	-1e-05	0.948936	0.999993	0.003125
12758	RP5-968P14.2	-0.000651928	-1e-05	0.948936	0.999993	0.003125
14450	SYT15	-0.000651928	-1e-05	0.948936	0.999993	0.003125
16664	ZNF497	-0.000483059	-9.83e-05	0.950696	0.999993	0.00397727
5482	GCNT3	-0.000730166	0.0001594	0.958648	0.999993	0.00454546
15973	VTRNA1-1	-0.000730166	0.0001594	0.958648	0.999993	0.00454546
14875	TMCC2	-0.000994681	-0.000172626	0.978313	0.999993	0.0110795
106	AC002550.5	-0.000555014	-8.96e-05	0.981202	0.999993	0.00397727
14454	SYT6	-0.000555014	-8.96e-05	0.981202	0.999993	0.00397727
11774	RP11-307E17.8	-0.000631648	7.52e-05	0.982161	0.999993	0.00539773
10363	PRIM2	0.000894217	-0.000261611	0.989831	0.999993	0.0127841
3552	CTD-3074O7.5	0.000483275	-0.000195895	0.99838	0.999993	0.00568182
7457	LINC01085	0.000567966	-0.000155465	0.99838	0.999993	0.00795455
8151	MIR214	0.000366546	-0.000129389	0.999286	0.999993	0.00482955
28	ABCA13	0.000137742	4.64e-06	1	0.999993	0.003125
157	AC006547.8	2.87e-05	7.27e-05	1	0.999993	0.00227273
474	ACY1	0.000410108	0.000318106	1	0.999993	0.0153409
583	AF064860.7	0.000137742	4.64e-06	1	0.999993	0.003125
960	AP001462.6	0.000137742	4.64e-06	1	0.999993	0.003125
1899	C1orf162	0.00025106	-6.26e-05	1	0.999993	0.00397727
2104	C9orf170	0.000137742	4.64e-06	1	0.999993	0.003125
3610	CTSW	2.87e-05	7.27e-05	1	0.999993	0.00227273
3702	CYP3A5	0.00025106	-6.26e-05	1	0.999993	0.00397727
5822	GRIP2	2.87e-05	7.27e-05	1	0.999993	0.00227273
6197	HNF1A	2.87e-05	7.27e-05	1	0.999993	0.00227273
6249	HOXB-AS3	2.87e-05	7.27e-05	1	0.999993	0.00227273
8524	MTSS1	0.000137742	4.64e-06	1	0.999993	0.003125
11537	RP11-165A20.3	2.87e-05	7.27e-05	1	0.999993	0.00227273
11652	RP11-243M5.1	0.000137742	4.64e-06	1	0.999993	0.003125
11752	RP11-299H21.1	0.000137742	4.64e-06	1	0.999993	0.003125
11790	RP11-318E3.9	0.000137742	4.64e-06	1	0.999993	0.003125
11888	RP11-363E7.4	0.000283728	9.68e-06	1	0.999993	0.00625
12718	RP5-1112D6.7	2.87e-05	7.27e-05	1	0.999993	0.00227273
13090	SCARNA13	0.000137742	4.64e-06	1	0.999993	0.003125
13499	SLC16A13	0.00025106	-6.26e-05	1	0.999993	0.00397727
14651	TDRKH	2.87e-05	7.27e-05	1	0.999993	0.00227273
15925	VPREB3	2.87e-05	7.27e-05	1	0.999993	0.00227273
